# HPV T-cell epitope landscape: systematic mapping of distribution, conservation, and HLA promiscuity of known epitopes to inform immune-monitoring and vaccine design

**DOI:** 10.1101/2025.11.03.25339381

**Authors:** Syandrez Prima Putra, Selin Cankat, Leo Swadling

## Abstract

**Background:** Human papillomavirus (HPV) drives both malignant and benign tumors. Current prophylactic vaccines remain type-restricted, are not optimized for T-cell induction, and have not been efficacious therapeutically. T-cells can both block and control viral infections, supporting T-cell-based vaccines. We compile a comprehensive list of the currently known T-cell epitopes. We analyze their distribution and immunodominance and perform *in silico* analysis to further investigate conservation and HLA-promiscuity, to guide future epitope mapping, support immune monitoring, and to guide prophylactic and therapeutic pan-HPV vaccine design.

**Methods:** Functionally validated HPV T-cell epitopes were curated from the Immune Epitope Database (IEDB), filtered by length, HLA restriction, and immunogenicity. Epitopes were mapped across viral proteins, genotypes and HLAs. Additionally, we assessed conservation of each epitope across 454 distinct complete HPV genomes and predicted their HLA-promiscuity.

**Results:** 485 unique functionally validated HPV epitopes have been described (133 studies; 1,494 functional assays), originating from heterogeneous study contexts, including healthy donors, HPV-positive patients, and vaccination studies. Consistent with the study focus and viral biology, E6 and E7 proteins account for >60% of known HPV epitopes despite accounting for ∼10% of the viral proteome. L2 has so far yielded only one validated epitope despite being conserved. High-risk HPV types, especially HPV16 and HPV18, were the most studied (*p*<.001), and were enriched for CD8⁺ epitopes (OR 6.18; 95% CI 3.40–11.22; *p*<.001). Epitopes were restricted by 27 Class I and 21 Class II HLA alleles. *In silico* analysis indicated differences in epitope conservation between structural and non-structural proteins, and between high-risk and low-risk HPV types. Conserved, immunodominant, and HLA-promiscuous epitopes were highlighted from existing data.

**Conclusion:** This systematic analysis describes the dominance of E6/E7 in the reported HPV T-cell epitope landscape and quantitatively reveals major gaps in experimentally validated epitopes within conserved regions, particularly in L2. Addressing these gaps will be essential for a comprehensive assessment of cellular immunity and for rational next-generation HPV vaccine design.

## Supplementary Tables 1-5 for "HPV T-cell epitope landscape: systematic mapping of distribution, conservation, and HLA promiscuity of known epitopes to inform immune-monitoring and vaccine design"

### Sheet: SUPP. S1
No.	Virus	Species Name	PaVE ID	Reference	Genbank ID	NCBI Refseq
1	HPV1	Mupapillomavirus 1	HPV1REF	Clad et al., 1982	V01116
2	HPV2	Alphapapillomavirus 4	HPV2REF	Hirsch-Behnam et al., 1990	X55964	NC_001352
3	HPV3	Alphapapillomavirus 2	HPV3REF	Delius and Hofmann, 1994	X74462
4	HPV4	Gammapapillomavirus 1	HPV4REF	Egawa et al., 1993	X70827	NC_001457
5	HPV5	Betapapillomavirus 1	HPV5REF	Zachow et al., 1987	M17463
6	HPV6	Alphapapillomavirus 10	HPV6REF	Schwarz et al., 1983	X00203
7	HPV7	Alphapapillomavirus 8	HPV7REF	Delius and Hofmann, 1994	X74463	NC_001595
8	HPV8	Betapapillomavirus 1	HPV8REF	Fuchs et al., 1986	M12737
9	HPV9	Betapapillomavirus 2	HPV9REF	Delius and Hofmann, 1994	X74464	NC_001596
10	HPV10	Alphapapillomavirus 2	HPV10REF	Delius and Hofmann, 1994	X74465	NC_001576
11	HPV11	Alphapapillomavirus 10	HPV11REF	Dartmann et al., 1986	M14119
12	HPV12	Betapapillomavirus 1	HPV12REF	Delius and Hofmann, 1994	X74466
13	HPV13	Alphapapillomavirus 10	HPV13REF	Van Ranst et al., 1992	X62843
14	HPV14	Betapapillomavirus 1	HPV14REF	Delius and Hofmann, 1994	X74467
15	HPV15	Betapapillomavirus 2	HPV15REF	Delius and Hofmann, 1994	X74468
16	HPV16	Alphapapillomavirus 9	HPV16REF	Seedorf et al., 1985	K02718
17	HPV17	Betapapillomavirus 2	HPV17REF	Delius and Hofmann, 1994	X74469
18	HPV18	Alphapapillomavirus 7	HPV18REF	Cole and Danos, 1987	X05015
19	HPV19	Betapapillomavirus 1	HPV19REF	Delius and Hofmann, 1994	X74470
20	HPV20	Betapapillomavirus 1	HPV20REF	Delius, Unpublished	U31778
21	HPV21	Betapapillomavirus 1	HPV21REF	Delius, Unpublished	U31779
22	HPV22	Betapapillomavirus 2	HPV22REF	Delius, Unpublished	U31780
23	HPV23	Betapapillomavirus 2	HPV23REF	Delius, Unpublished	U31781
24	HPV24	Betapapillomavirus 1	HPV24REF	Kremsdorf et al., 1984	U31782
25	HPV25	Betapapillomavirus 1	HPV25REF	Delius and Hofmann, 1994	X74471
26	HPV26	Alphapapillomavirus 5	HPV26REF	Delius and Hofmann, 1994	X74472	NC_001583
27	HPV27	Alphapapillomavirus 4	HPV27REF	Delius and Hofmann, 1994	X74473
28	HPV28	Alphapapillomavirus 2	HPV28REF	Delius, Unpublished	U31783
29	HPV29	Alphapapillomavirus 2	HPV29REF	Delius, Unpublished	U31784
30	HPV30	Alphapapillomavirus 6	HPV30REF	Delius and Hofmann, 1994	X74474
31	HPV31	Alphapapillomavirus 9	HPV31REF	Goldsborough et al., 1989	J04353
32	HPV32	Alphapapillomavirus 1	HPV32REF	Delius and Hofmann, 1994	X74475	NC_001586
33	HPV33	Alphapapillomavirus 9	HPV33REF	Cole and Streeck, 1986	M12732
34	HPV34	Alphapapillomavirus 11	HPV34REF	Delius and Hofmann, 1994	X74476	NC_001587
35	HPV35	Alphapapillomavirus 9	HPV35REF	Delius and Hofmann, 1994	X74477
36	HPV36	Betapapillomavirus 1	HPV36REF	Delius, Unpublished	U31785
37	HPV37	Betapapillomavirus 2	HPV37REF	Delius, Unpublished	U31786
38	HPV38	Betapapillomavirus 2	HPV38REF	Delius, Unpublished	U31787
39	HPV39	Alphapapillomavirus 7	HPV39REF	Volpers and Streeck, 1991	M62849
40	HPV40	Alphapapillomavirus 8	HPV40REF	Delius and Hofmann, 1994	X74478
41	HPV41	Nupapillomavirus 1	HPV41REF	Hirt et al., 1991	X56147	NC_001354
42	HPV42	Alphapapillomavirus 1	HPV42REF	Philipp et al., 1992	M73236
43	HPV43	Alphapapillomavirus 8	HPV43REF	Lorincz et al., 1989	AJ620205
44	HPV44	Alphapapillomavirus 10	HPV44REF	Delius, Unpublished	U31788
45	HPV45	Alphapapillomavirus 7	HPV45REF	Delius and Hofmann, 1994	X74479
46	HPV47	Betapapillomavirus 1	HPV47REF	Kiyono et al., 1990	M32305
47	HPV48	Gammapapillomavirus 2	HPV48REF	Muller et al., 1989	U31789	NC_001690
48	HPV49	Betapapillomavirus 3	HPV49REF	Delius and Hofmann, 1994	X74480	NC_001591
49	HPV50	Gammapapillomavirus 3	HPV50REF	Favre et al., 1989	U31790	NC_001691
50	HPV51	Alphapapillomavirus 5	HPV51REF	Lungu et al., 1991	M62877
51	HPV52	Alphapapillomavirus 9	HPV52REF	Delius and Hofmann, 1994	X74481
52	HPV53	Alphapapillomavirus 6	HPV53REF	Delius and Hofmann, 1994	X74482	NC_001593
53	HPV54	Alphapapillomavirus 13	HPV54REF	Delius, Unpublished	U37488	NC_001676
54	HPV56	Alphapapillomavirus 6	HPV56REF	Delius and Hofmann, 1994	X74483
55	HPV57	Alphapapillomavirus 4	HPV57REF	Hirsch-Behnam et al., 1990	X55965
56	HPV58	Alphapapillomavirus 9	HPV58REF	Kirii et al., 1991	D90400
57	HPV59	Alphapapillomavirus 7	HPV59REF	Rho et al., 1994	X77858
58	HPV60	Gammapapillomavirus 4	HPV60REF	Matsukura et al., 1992	U31792	NC_001693
59	HPV61	Alphapapillomavirus 3	HPV61REF	Delius, Unpublished	U31793	NC_001694
60	HPV62	Alphapapillomavirus 3	HPV62REF	Fu et al., 2004	AY395706
61	HPV63	Mupapillomavirus 2	HPV63REF	Egawa et al., 1993	X70828	NC_001458
62	HPV65	Gammapapillomavirus 1	HPV65REF	Egawa et al., 1993	X70829
63	HPV66	Alphapapillomavirus 6	HPV66REF	Delius, Unpublished	U31794
64	HPV67	Alphapapillomavirus 9	HPV67REF	Kirii and Matsukura, 1998	D21208
65	HPV68	Alphapapillomavirus 7	HPV68REF	Narechania et al., 2005	DQ080079
66	HPV69	Alphapapillomavirus 5	HPV69REF	Kino et al., 2000	AB027020
67	HPV70	Alphapapillomavirus 7	HPV70REF	Forslund and Hansson, 1996	U21941
68	HPV71	Alphapapillomavirus 14	HPV71REF	Matsukura and Sugase, 2001	AB040456
69	HPV72	Alphapapillomavirus 3	HPV72REF	Volter et al., 1996	X94164
70	HPV73	Alphapapillomavirus 11	HPV73REF	Volter et al., 1996	X94165
71	HPV74	Alphapapillomavirus 10	HPV74REF	Terai and Burk, Unpublished	AF436130
72	HPV75	Betapapillomavirus 3	HPV75REF	Delius et al., 1998	Y15173
73	HPV76	Betapapillomavirus 3	HPV76REF	Delius et al., 1998	Y15174
74	HPV77	Alphapapillomavirus 2	HPV77REF	Delius et al., 1998	Y15175
75	HPV78	Alphapapillomavirus 2	HPV78REF	Silling et al., Unpublished	KC138720
76	HPV80	Betapapillomavirus 2	HPV80REF	Delius et al., 1998	Y15176
77	HPV81	Alphapapillomavirus 3	HPV81REF	Matsukura and Sugase, 2001	AJ620209
78	HPV82	Alphapapillomavirus 5	HPV82REF	Kino et al., 2000	AB027021
79	HPV83	Alphapapillomavirus 3	HPV83REF	Brown et al., 1999	AF151983
80	HPV84	Alphapapillomavirus 3	HPV84REF	Terai and Burk, 2001	AF293960
81	HPV85	Alphapapillomavirus 7	HPV85REF	Chow and Leong, 1999	AF131950
82	HPV86	Alphapapillomavirus 3	HPV86REF	Terai and Burk, 2001	AF349909
83	HPV87	Alphapapillomavirus 3	HPV87REF	Menzo et al., 2001	AJ400628
84	HPV88	Gammapapillomavirus 5	HPV88REF	Kullander et al., 2008	EF467176	NC_010329
85	HPV89	Alphapapillomavirus 3	HPV89REF	Terai and Burk, 2002	AF436128
86	HPV90	Alphapapillomavirus 14	HPV90REF	Terai and Burk, 2002	AY057438	NC_004104
87	HPV91	Alphapapillomavirus 8	HPV91REF	Terai and Burk, 2002	AF419318
88	HPV92	Betapapillomavirus 4	HPV92REF	Forslund et al., 2003	AF531420	NC_004500
89	HPV93	Betapapillomavirus 1	HPV93REF	Vasiljevic et al., 2007	AY382778
90	HPV94	Alphapapillomavirus 2	HPV94REF	de Villiers et al., 1997	AJ620211
91	HPV95	Gammapapillomavirus 1	HPV95REF	Egawa et al, 2005	AJ620210
92	HPV96	Betapapillomavirus 5	HPV96REF	Vasiljevic et al., 2007	AY382779	NC_005134
93	HPV97	Alphapapillomavirus 7	HPV97REF	Chen and Burk, 2007	DQ080080
94	HPV98	Betapapillomavirus 1	HPV98REF	de Villiers et al., 2009	FM955837
95	HPV99	Betapapillomavirus 1	HPV99REF	de Villiers et al., 2009	FM955838
96	HPV100	Betapapillomavirus 2	HPV100REF	de Villiers et al., 2009	FM955839
97	HPV101	Gammapapillomavirus 6	HPV101REF	Chen et al., 2007	DQ080081	NC_008189
98	HPV102	Alphapapillomavirus 3	HPV102REF	Narechania et al., 2005	DQ080083
99	HPV103	Gammapapillomavirus 6	HPV103REF	Chen et al., 2007	DQ080078	NC_008188
100	HPV104	Betapapillomavirus 2	HPV104REF	de Villiers et al., 2009	FM955840
101	HPV105	Betapapillomavirus 1	HPV105REF	de Villiers et al., 2009	FM955841
102	HPV106	Alphapapillomavirus 14	HPV106REF	Narechania et al., 2005	DQ080082
103	HPV107	Betapapillomavirus 2	HPV107REF	Vasiljevic et al., 2008	EF422221
104	HPV108	Gammapapillomavirus 6	HPV108REF	Nobre et al., 2009	FM212639	NC_012213
105	HPV109	Gammapapillomavirus 7	HPV109REF	Ekstrom et al., 2010	EU541441	NC_012485
106	HPV110	Betapapillomavirus 2	HPV110REF	Vasiljevic et al., 2008	EU410348
107	HPV111	Betapapillomavirus 2	HPV111REF	Vasiljevic et al., 2008	EU410349
108	HPV112	Gammapapillomavirus 8	HPV112REF	Ekstrom et al., 2010	EU541442	NC_012486
109	HPV113	Betapapillomavirus 2	HPV113REF	de Villiers et al., 2009	FM955842
110	HPV114	Alphapapillomavirus 3	HPV114REF	Ekstrom et al., 2010	GQ244463
111	HPV115	Betapapillomavirus 3	HPV115REF	Chouhy et al., 2010	FJ947080
112	HPV116	Gammapapillomavirus 9	HPV116REF	Li et al., 2009	FJ804072	NC_013035
113	HPV117	Alphapapillomavirus 2	HPV117REF	Kohler et al., 2010	GQ246950
114	HPV118	Betapapillomavirus 1	HPV118REF	Bernard et al., 2010	GQ246951
115	HPV119	Gammapapillomavirus 8	HPV119REF	Bernard et al., 2010	GQ845441
116	HPV120	Betapapillomavirus 2	HPV120REF	Bernard et al., 2010	GQ845442
117	HPV121	Gammapapillomavirus 10	HPV121REF	Bernard et al., 2010	GQ845443	NC_014185
118	HPV122	Betapapillomavirus 2	HPV122REF	Bernard et al., 2010	GQ845444
119	HPV123	Gammapapillomavirus 7	HPV123REF	Bernard et al., 2010	GQ845445
120	HPV124	Betapapillomavirus 1	HPV124REF	Bernard et al., 2010	GQ845446
121	HPV125	Alphapapillomavirus 2	HPV125REF	Kovanda et al., 2011	FN547152
122	HPV126	Gammapapillomavirus 11	HPV126REF	Egawa et al, 2012	AB646346	NC_016157
123	HPV127	Gammapapillomavirus 12	HPV127REF	Schowalter et al., 2010	HM011570	NC_014469
124	HPV128	Gammapapillomavirus 13	HPV128REF	Kohler et al, 2011	GU225708	NC_014952
125	HPV129	Gammapapillomavirus 9	HPV129REF	Kohler et al, 2011	GU233853	NC_014953
126	HPV130	Gammapapillomavirus 10	HPV130REF	Kohler et al, 2011	GU117630
127	HPV131	Gammapapillomavirus 14	HPV131REF	Kohler et al, 2011	GU117631	NC_014954
128	HPV132	Gammapapillomavirus 12	HPV132REF	Kohler et al, 2011	GU117632	NC_014955
129	HPV133	Gammapapillomavirus 10	HPV133REF	Kohler et al, 2011	GU117633
130	HPV134	Gammapapillomavirus 7	HPV134REF	Kohler et al, 2011	GU117634	NC_014956
131	HPV135	Gammapapillomavirus 15	HPV135REF	Bottalico et al., 2011	HM999987	NC_017993
132	HPV136	Gammapapillomavirus 11	HPV136REF	Bottalico et al., 2011	HM999988	NC_017994
133	HPV137	Gammapapillomavirus 16	HPV137REF	Bottalico et al., 2011	HM999989	NC_017995
134	HPV138	Gammapapillomavirus 7	HPV138REF	Chen et al., Unpublished	HM999990
135	HPV139	Gammapapillomavirus 7	HPV139REF	Chen et al., Unpublished	HM999991
136	HPV140	Gammapapillomavirus 11	HPV140REF	Bottalico et al., 2011	HM999992	NC_017996
137	HPV141	Gammapapillomavirus 11	HPV141REF	Bottalico et al., 2011	HM999993
138	HPV142	Gammapapillomavirus 10	HPV142REF	Chen et al., Unpublished	HM999994
139	HPV143	Betapapillomavirus 1	HPV143REF	Bottalico et al., 2011	HM999995
140	HPV144	Gammapapillomavirus 17	HPV144REF	Bottalico et al., 2011	HM999996	NC_017997
141	HPV145	Betapapillomavirus 2	HPV145REF	Bottalico et al., 2011	HM999997
142	HPV146	Gammapapillomavirus 15	HPV146REF	Chen et al., Unpublished	HM999998
143	HPV147	Gammapapillomavirus 8	HPV147REF	Chen et al., Unpublished	HM999999
144	HPV148	Gammapapillomavirus 12	HPV148REF	Kohler et al, 2011	GU129016
145	HPV149	Gammapapillomavirus 7	HPV149REF	Kohler et al, 2011	GU117629
146	HPV150	Betapapillomavirus 5	HPV150REF	Kovanda et al, 2011	FN677755
147	HPV151	Betapapillomavirus 2	HPV151REF	Kovanda et al, 2011	FN677756
148	HPV152	Betapapillomavirus 1	HPV152REF	Chen et al., Unpublished	JF304768
149	HPV153	Gammapapillomavirus 13	HPV153REF	Sturegard et al, 2013	JN171845
150	HPV154	Gammapapillomavirus 11	HPV154REF	Ure and Forslund, 2014	JN211193	NC_021483
151	HPV155	Gammapapillomavirus 7	HPV155REF	Bzhalava et al, 2013	JF906559
152	HPV156	Gammapapillomavirus 18	HPV156REF	Chouhy et al, 2013	JX429973
153	HPV157	Gammapapillomavirus	HPV157REF	Bolatti et al, 2016	KT698166
154	HPV158	Gammapapillomavirus	HPV158REF	Bolatti et al, 2016	KT698168
155	HPV159	Betapapillomavirus 2	HPV159REF	Kocjan et al, 2013	HE963025
156	HPV160	Alphapapillomavirus 2	HPV160REF	Mitsuishi et al, 2013	AB745694
157	HPV161	Gammapapillomavirus 19	HPV161REF	Li et al., 2012	JX413109
158	HPV162	Gammapapillomavirus 19	HPV162REF	Li et al., 2012	JX413108
159	HPV163	Gammapapillomavirus 20	HPV163REF	Li et al., 2012	JX413107
160	HPV164	Gammapapillomavirus 8	HPV164REF	Li et al., 2012	JX413106
161	HPV165	Gammapapillomavirus 12	HPV165REF	Li et al., 2012	JX444072
162	HPV166	Gammapapillomavirus 19	HPV166REF	Li et al., 2012	JX413104	NC_019023
163	HPV167	Gammapapillomavirus 21	HPV167REF	Li et al., 2013	KC862318	NC_022892
164	HPV168	Gammapapillomavirus 8	HPV168REF	Li et al., 2013	KC862317
165	HPV169	Gammapapillomavirus 11	HPV169REF	Li et al., 2012	JX413105
166	HPV170	Gammapapillomavirus 7	HPV170REF	Li et al., 2012	JX413110
167	HPV171	Gammapapillomavirus 11	HPV171REF	Martin et al, 2013	KF006398
168	HPV172	Gammapapillomavirus 22	HPV172REF	Martin et al, 2013	KF006399
169	HPV173	Gammapapillomavirus 1	HPV173REF	Martin et al, 2013	KF006400
170	HPV174	Betapapillomavirus 2	HPV174REF	Kocjan et al, 2013	HF930491
171	HPV175	Gammapapillomavirus 23	HPV175REF	Johansson et al., 2013	KC108721
172	HPV176	Gammapapillomavirus 8	HPV176REF	Chen et al., Unpublished	KR816167
173	HPV177	Alphapapillomavirus 11	HPV177REF	Chen et al., Unpublished	KR816168
174	HPV178	Gammapapillomavirus 24	HPV178REF	Johansson and Forslund, 2014	KJ130020	NC_023891
175	HPV179	Gammapapillomavirus 15	HPV179REF	Hosnjak et al, 2015	HG421739	NC_022095
176	HPV180	Gammapapillomavirus 10	HPV180REF	Johansson et al., 2013	KC108722
177	HPV181	Gammapapillomavirus 11	HPV181REF	Chen et al., Unpublished	KR816169
178	HPV182	Betapapillomavirus 2	HPV182REF	Chen et al., Unpublished	KR816170
179	HPV183	Gammapapillomavirus 20	HPV183REF	Chen et al., Unpublished	KR816171
180	HPV184	Gammapapillomavirus 25	HPV184REF	Hosnjak et al, 2015	HG530535
181	HPV185	Betapapillomavirus 5	HPV185REF	Chen et al., Unpublished	KR816172
182	HPV186	Gammapapillomavirus 7	HPV186REF	Chen et al., Unpublished	KR816173
183	HPV187	Gammapapillomavirus 26	HPV187REF	Chen et al., Unpublished	KR816174
184	HPV188	Gammapapillomavirus 3	HPV188REF	Chen et al., Unpublished	KR816175
185	HPV189	Gammapapillomavirus 7	HPV189REF	Chen et al., Unpublished	KR816176
186	HPV190	Gammapapillomavirus 24	HPV190REF	Chen et al., Unpublished	KR816177
187	HPV191	Gammapapillomavirus 10	HPV191REF	Chen et al., Unpublished	KR816178
188	HPV192	Gammapapillomavirus 15	HPV192REF	Chen et al., Unpublished	KR816179
189	HPV193	Gammapapillomavirus 7	HPV193REF	Chen et al., Unpublished	KR816180
190	HPV194	Gammapapillomavirus 20	HPV194REF	Chen et al., Unpublished	KR816181
191	HPV195	Betapapillomavirus 1	HPV195REF	Chen et al., Unpublished	KR816182
192	HPV196	Betapapillomavirus 1	HPV196REF	Chen et al., Unpublished	KR816183
193	HPV197	Gammapapillomavirus 24	HPV197REF	Arroyo et al., 2014	KM085343
194	HPV199	Gammapapillomavirus 12	HPV199REF	Ostbrenk et al., 2015	KJ913662
195	HPV200	Gammapapillomavirus 2	HPV200REF	Arroyo et al., 2015	KP692114
196	HPV201	Gammapapillomavirus 27	HPV201REF	Arroyo et al., 2015	KP692115	NC_027528
197	HPV202	Gammapapillomavirus 11	HPV202REF	Arroyo et al., 2015	KP692116
198	HPV203	Gammapapillomavirus	HPV203REF	Arroyo et al., Unpublished	MG921180
199	HPV204	Mupapillomavirus 3	HPV204REF	Kocjan et al, 2015	KP769769
200	HPV205	Gammapapillomavirus	HPV205REF	Bolatti et al, 2016	KT698167
201	HPV206	Betapapillomavirus	HPV206REF	Hopfl et al., 1997	U85660
202	HPV207	Gammapapillomavirus	HPV207REF	Parras-Molto and Lopez-Bueno, Unpublished	MK645900
203	HPV208	Gammapapillomavirus	HPV208REF	Parras-Molto and Lopez-Bueno, Unpublished	MK645901
204	HPV209	Betapapillomavirus	HPV209REF	Bolatti et al., 2017	KY242583
205	HPV210	Gammapapillomavirus	HPV210REF	Bolatti et al., 2018	MH460956
206	HPV211	Gammapapillomavirus	HPV211REF	Murahwa et al, 2019	MF509816
207	HPV212	Gammapapillomavirus	HPV212REF	Murahwa et al, 2019	MF509817
208	HPV213	Gammapapillomavirus	HPV213REF	Murahwa et al, 2019	MF509818
209	HPV214	Gammapapillomavirus	HPV214REF	Murahwa et al, 2019	MF509819
210	HPV215	Gammapapillomavirus	HPV215REF	Murahwa et al, 2019	MF509820
211	HPV216	Gammapapillomavirus	HPV216REF	Murahwa et al, 2019	MF509821
212	HPV219	Gammapapillomavirus	HPV219REF	Murahwa et al, 2018	MH172376
213	HPV220	Gammapapillomavirus	HPV220REF	Murahwa et al, 2018	MH172377
214	HPV221	Gammapapillomavirus	HPV221REF	Murahwa et al, 2018	MH172378
215	HPV222	Gammapapillomavirus	HPV222REF	Murahwa et al, 2018	MH172379
216	HPV223	Gammapapillomavirus	HPV223REF	Dutta et al., Unpublished	MG063749
217	HPV224	Gammapapillomavirus	HPV224REF	Brancaccio et al., 2017	MF356498
218	HPV225	Gammapapillomavirus	HPV225REF	Dutta et al., Unpublished	MG520499
219	HPV226	Gammapapillomavirus	HPV226REF	Latsuzbaia et al, 2018	MG813996
220	HPV227	Betapapillomavirus	HPV227REF	Brancaccio et al., Unpublished	MK080568
221	HPV228	Gammapapillomavirus 27	HPV228REF	Boukadida et al., Unpublished	ON482334
222	HPV229	Gammapapillomavirus 7	HPV229REF	Li et al., Unpublished	MW535770
223	HPV230	Gammapapillomavirus	HPV230REF	Li et al., Unpublished	OQ915151
224	HPV231	Gammapapillomavirus	HPV231REF	Li et al., Unpublished	OP577477
225	HPV-m7221	Gammapapillomavirus	HPV-m7221nr	Buck et al., 2024	BK066697
226	HPV-m7269	Gammapapillomavirus	HPV-m7269nr	Buck et al., 2024	BK066415
227	HPV-m7299	Gammapapillomavirus	HPV-m7299nr	Buck et al., 2024	BK066896
228	HPV-m7334	Gammapapillomavirus	HPV-m7334nr	Buck et al., 2024	BK066363
229	HPV-m7350	Gammapapillomavirus	HPV-m7350nr	Buck et al., 2024	BK066659
230	HPV-m7372	Unclassified	HPV-m7372nr	Buck et al., 2024	BK066485
231	HPV-m7424	Unclassified	HPV-m7424nr	Buck et al., 2024	BK066647
232	HPV-m7570	Gammapapillomavirus	HPV-m7570nr	Buck et al., 2024	BK066346
233	HPV-m8923	Gammapapillomavirus	HPV-m8923nr	Buck et al., 2024	BK066395
234	HPV-mCG2	Gammapapillomavirus	HPV-mCG2nr	Sauvage et al., Unpublished	JF966378
235	HPV-mCG3	Gammapapillomavirus	HPV-mCG3nr	Sauvage et al., Unpublished	JF966379
236	HPV-mCGG5	Gammapapillomavirus	HPV-mCGG5nr	Mollerup et al, Unpublished	MG869605
237	HPV-mCH2	Gammapapillomavirus	HPV-mCH2nr	Yu et al., Unpublished	KF791917
238	HPV-md01c06	Mupapillomavirus	HPV-md01c06nr	Pastrana et al., 2018	MF588757
239	HPV-mdo1c02	Gammapapillomavirus	HPV-mdo1c02nr	Pastrana et al., 2018	MF588734
240	HPV-mdo1c232	Gammapapillomavirus	HPV-mdo1c232nr	Pastrana et al., 2018	MF588704
241	HPV-mDysk1	Gammapapillomavirus	HPV-mDysk1nr	Nguyen et al., 2016	KX781280
242	HPV-mDysk2	Gammapapillomavirus	HPV-mDysk2nr	Nguyen et al., 2016	KX781281
243	HPV-mDysk3	Gammapapillomavirus	HPV-mDysk3nr	Nguyen et al., 2016	KX781282
244	HPV-mDysk5	Gammapapillomavirus	HPV-mDysk5nr	Nguyen et al., 2016	KX781284
245	HPV-mDysk6	Gammapapillomavirus	HPV-mDysk6nr	Nguyen et al., 2016	KX781285
246	HPV-mEV03c05	Gammapapillomavirus	HPV-mEV03c05nr	Pastrana et al., 2018	MF588698
247	HPV-mEV03c09	Betapapillomavirus	HPV-mEV03c09nr	Pastrana et al., 2018	MF588687
248	HPV-mEV03c104	Gammapapillomavirus	HPV-mEV03c104nr	Pastrana et al., 2018	MF588724
249	HPV-mEV03c188	Gammapapillomavirus	HPV-mEV03c188nr	Pastrana et al., 2018	MF588729
250	HPV-mEV03c212	Gammapapillomavirus	HPV-mEV03c212nr	Pastrana et al., 2018	MF588735
251	HPV-mEV03c40	Gammapapillomavirus	HPV-mEV03c40nr	Pastrana et al., 2018	MF588746
252	HPV-mEV03c434	Gammapapillomavirus	HPV-mEV03c434nr	Pastrana et al., 2018	MF588755
253	HPV-mEV03c45	Gammapapillomavirus	HPV-mEV03c45nr	Pastrana et al., 2018	MF588721
254	HPV-mEV06c107	Gammapapillomavirus	HPV-mEV06c107nr	Pastrana et al., 2018	MF588747
255	HPV-mEV06c118	Gammapapillomavirus	HPV-mEV06c118nr	Pastrana et al., 2018	MF588736
256	HPV-mEV06c12b	Alphapapillomavirus	HPV-mEV06c12bnr	Pastrana et al., 2018	MF588676
257	HPV-mEV07c367	Gammapapillomavirus	HPV-mEV07c367nr	Pastrana et al., 2018	MF588716
258	HPV-mEV07c382	Gammapapillomavirus	HPV-mEV07c382nr	Pastrana et al., 2018	MF588723
259	HPV-mEV07c390	Gammapapillomavirus	HPV-mEV07c390nr	Pastrana et al., 2018	MF588705
260	HPV-mFD1	Gammapapillomavirus	HPV-mFD1nr	Sauvage et al., Unpublished	JF966375
261	HPV-mFD2	Gammapapillomavirus	HPV-mFD2nr	Sauvage et al., Unpublished	JF966376
262	HPV-mFi864	Gammapapillomavirus	HPV-mFi864nr	Phan et al., 2013	KC311731
263	HPV-mFS1	Gammapapillomavirus	HPV-mFS1nr	Sauvage et al., Unpublished	JF966373
264	HPV-mga2c01	Gammapapillomavirus	HPV-mga2c01nr	Pastrana et al., 2018	MF588744
265	HPV-mga2c70	Gammapapillomavirus	HPV-mga2c70nr	Pastrana et al., 2018	MF588754
266	HPV-mHIVGc36	Betapapillomavirus	HPV-mHIVGc36nr	Pastrana et al., 2018	MF588677
267	HPV-mJDFY01	Gammapapillomavirus	HPV-mJDFY01nr	Hu et al., Unpublished	MW311489
268	HPV-mKC5	Gammapapillomavirus	HPV-mKC5nr	Li et al., 2012	JX444073
269	HPV-mKN1	Gammapapillomavirus	HPV-mKN1nr	Sauvage et al., Unpublished	JF966371
270	HPV-mKN2	Gammapapillomavirus	HPV-mKN2nr	Sauvage et al., Unpublished	JF966372
271	HPV-mKN3	Gammapapillomavirus	HPV-mKN3nr	Sauvage et al., Unpublished	JF966374
272	HPV-mL55	Gammapapillomavirus	HPV-mL55nr	Yu et al., 2013	KF482069
273	HPV-mLCOSOc196	Gammapapillomavirus	HPV-mLCOSOc196nr	Pastrana et al., 2018	MF588688
274	HPV-mm090c09	Betapapillomavirus	HPV-mm090c09nr	Pastrana et al., 2018	MF588681
275	HPV-mm090c10	Gammapapillomavirus	HPV-mm090c10nr	Pastrana et al., 2018	MF588745
276	HPV-mm090c145	Gammapapillomavirus	HPV-mm090c145nr	Pastrana et al., 2018	MF588737
277	HPV-mm090c66	Gammapapillomavirus	HPV-mm090c66nr	Pastrana et al., 2018	MF588748
278	HPV-mm292c100	Betapapillomavirus	HPV-mm292c100nr	Pastrana et al., 2018	MF588685
279	HPV-mm292c14	Betapapillomavirus	HPV-mm292c14nr	Pastrana et al., 2018	MF588682
280	HPV-mm292c88	Betapapillomavirus	HPV-mm292c88nr	Pastrana et al., 2018	MF588683
281	HPV-mSE379	Gammapapillomavirus	HPV-mSE379nr	Arroyo et al., Unpublished	KP692117	NC_027779
282	HPV-mSE383	Gammapapillomavirus	HPV-mSE383nr	Arroyo et al., Unpublished	KP692118
283	HPV-mSK001	Gammapapillomavirus	HPV-mSK001nr	Tirosh et al., 2018	MH675888
284	HPV-mSK008	Gammapapillomavirus	HPV-mSK008nr	Tirosh et al., 2018	MH777156
285	HPV-mSK010	Gammapapillomavirus	HPV-mSK010nr	Tirosh et al., 2018	MH777158
286	HPV-mSK011	Gammapapillomavirus	HPV-mSK011nr	Tirosh et al., 2018	MH777159
287	HPV-mSK012	Gammapapillomavirus	HPV-mSK012nr	Tirosh et al., 2018	MH777160
288	HPV-mSK013	Gammapapillomavirus	HPV-mSK013nr	Tirosh et al., 2018	MH777161
289	HPV-mSK014	Gammapapillomavirus	HPV-mSK014nr	Tirosh et al., 2018	MH777162
290	HPV-mSK015	Gammapapillomavirus	HPV-mSK015nr	Tirosh et al., 2018	MH777163
291	HPV-mSK019	Gammapapillomavirus	HPV-mSK019nr	Tirosh et al., 2018	MH777167
292	HPV-mSK020	Gammapapillomavirus	HPV-mSK020nr	Tirosh et al., 2018	MH777168
293	HPV-mSK022	Gammapapillomavirus	HPV-mSK022nr	Tirosh et al., 2018	MH777170
294	HPV-mSK023	Gammapapillomavirus	HPV-mSK023nr	Tirosh et al., 2018	MH777171
295	HPV-mSK025	Mupapillomavirus	HPV-mSK025nr	Tirosh et al., 2018	MH777173
296	HPV-mSK027	Betapapillomavirus	HPV-mSK027nr	Tirosh et al., 2018	MH777175
297	HPV-mSK028	Gammapapillomavirus	HPV-mSK028nr	Tirosh et al., 2018	MH777176
298	HPV-mSK029	Gammapapillomavirus	HPV-mSK029nr	Tirosh et al., 2018	MH777177
299	HPV-mSK030	Gammapapillomavirus	HPV-mSK030nr	Tirosh et al., 2018	MH777178
300	HPV-mSK034	Gammapapillomavirus	HPV-mSK034nr	Tirosh et al., 2018	MH777182
301	HPV-mSK037	Gammapapillomavirus	HPV-mSK037nr	Tirosh et al., 2018	MH777185
302	HPV-mSK038	Gammapapillomavirus	HPV-mSK038nr	Tirosh et al., 2018	MH777186
303	HPV-mSK039	Gammapapillomavirus	HPV-mSK039nr	Tirosh et al., 2018	MH777187
304	HPV-mSK040	Gammapapillomavirus	HPV-mSK040nr	Tirosh et al., 2018	MH972557
305	HPV-mSK041	Gammapapillomavirus	HPV-mSK041nr	Tirosh et al., 2018	MH777188
306	HPV-mSK043	Betapapillomavirus	HPV-mSK043nr	Tirosh et al., 2018	MH777190
307	HPV-mSK045	Gammapapillomavirus	HPV-mSK045nr	Tirosh et al., 2018	MH972558
308	HPV-mSK046	Gammapapillomavirus	HPV-mSK046nr	Tirosh et al., 2018	MH777192
309	HPV-mSK049	Gammapapillomavirus	HPV-mSK049nr	Tirosh et al., 2018	MH777194
310	HPV-mSK050	Gammapapillomavirus	HPV-mSK050nr	Tirosh et al., 2018	MH777195
311	HPV-mSK051	Gammapapillomavirus	HPV-mSK051nr	Tirosh et al., 2018	MH777196
312	HPV-mSK054	Gammapapillomavirus	HPV-mSK054nr	Tirosh et al., 2018	MH777199
313	HPV-mSK055	Gammapapillomavirus	HPV-mSK055nr	Tirosh et al., 2018	MH777200
314	HPV-mSK056	Gammapapillomavirus	HPV-mSK056nr	Tirosh et al., 2018	MH777201
315	HPV-mSK057	Gammapapillomavirus	HPV-mSK057nr	Tirosh et al., 2018	MH777202
316	HPV-mSK058	Gammapapillomavirus	HPV-mSK058nr	Tirosh et al., 2018	MH777203
317	HPV-mSK061	Gammapapillomavirus	HPV-mSK061nr	Tirosh et al., 2018	MH777206
318	HPV-mSK062	Gammapapillomavirus	HPV-mSK062nr	Tirosh et al., 2018	MH777207
319	HPV-mSK063	Gammapapillomavirus	HPV-mSK063nr	Tirosh et al., 2018	MH777208
320	HPV-mSK064	Gammapapillomavirus	HPV-mSK064nr	Tirosh et al., 2018	MH777209
321	HPV-mSK065	Gammapapillomavirus	HPV-mSK065nr	Tirosh et al., 2018	MH777210
322	HPV-mSK067	Gammapapillomavirus	HPV-mSK067nr	Tirosh et al., 2018	MH777212
323	HPV-mSK075	Gammapapillomavirus	HPV-mSK075nr	Tirosh et al., 2018	MH777219
324	HPV-mSK076	Gammapapillomavirus	HPV-mSK076nr	Tirosh et al., 2018	MH777220
325	HPV-mSK078	Gammapapillomavirus	HPV-mSK078nr	Tirosh et al., 2018	MH777222
326	HPV-mSK081	Gammapapillomavirus	HPV-mSK081nr	Tirosh et al., 2018	MH972561
327	HPV-mSK083	Gammapapillomavirus	HPV-mSK083nr	Tirosh et al., 2018	MH777226
328	HPV-mSK085	Gammapapillomavirus	HPV-mSK085nr	Tirosh et al., 2018	MH777228
329	HPV-mSK086	Gammapapillomavirus	HPV-mSK086nr	Tirosh et al., 2018	MH777229
330	HPV-mSK087	Gammapapillomavirus	HPV-mSK087nr	Tirosh et al., 2018	MH777230
331	HPV-mSK089	Gammapapillomavirus	HPV-mSK089nr	Tirosh et al., 2018	MH777232
332	HPV-mSK090	Gammapapillomavirus	HPV-mSK090nr	Tirosh et al., 2018	MH777233
333	HPV-mSK091	Gammapapillomavirus	HPV-mSK091nr	Tirosh et al., 2018	MH777234
334	HPV-mSK093	Gammapapillomavirus	HPV-mSK093nr	Tirosh et al., 2018	MH777236
335	HPV-mSK094	Gammapapillomavirus	HPV-mSK094nr	Tirosh et al., 2018	MH777237
336	HPV-mSK095	Gammapapillomavirus	HPV-mSK095nr	Tirosh et al., 2018	MH777238
337	HPV-mSK096	Gammapapillomavirus	HPV-mSK096nr	Tirosh et al., 2018	MH777239
338	HPV-mSK098	Gammapapillomavirus	HPV-mSK098nr	Tirosh et al., 2018	MH777241
339	HPV-mSK100	Gammapapillomavirus	HPV-mSK100nr	Tirosh et al., 2018	MH777243
340	HPV-mSK101	Gammapapillomavirus	HPV-mSK101nr	Tirosh et al., 2018	MH972562
341	HPV-mSK102	Gammapapillomavirus	HPV-mSK102nr	Tirosh et al., 2018	MH777244
342	HPV-mSK103	Gammapapillomavirus	HPV-mSK103nr	Tirosh et al., 2018	MH777245
343	HPV-mSK107	Gammapapillomavirus	HPV-mSK107nr	Tirosh et al., 2018	MH777249
344	HPV-mSK109	Gammapapillomavirus	HPV-mSK109nr	Tirosh et al., 2018	MH777251
345	HPV-mSK111	Betapapillomavirus	HPV-mSK111nr	Tirosh et al., 2018	MH777253
346	HPV-mSK115	Gammapapillomavirus	HPV-mSK115nr	Tirosh et al., 2018	MH777257
347	HPV-mSK116	Gammapapillomavirus	HPV-mSK116nr	Tirosh et al., 2018	MH777258
348	HPV-mSK117	Gammapapillomavirus	HPV-mSK117nr	Tirosh et al., 2018	MH777259
349	HPV-mSK118	Gammapapillomavirus	HPV-mSK118nr	Tirosh et al., 2018	MH777260
350	HPV-mSK119	Gammapapillomavirus	HPV-mSK119nr	Tirosh et al., 2018	MH777261
351	HPV-mSK120	Gammapapillomavirus	HPV-mSK120nr	Tirosh et al., 2018	MH777262
352	HPV-mSK121	Gammapapillomavirus	HPV-mSK121nr	Tirosh et al., 2018	MH777263
353	HPV-mSK126	Gammapapillomavirus	HPV-mSK126nr	Tirosh et al., 2018	MH777268
354	HPV-mSK128	Gammapapillomavirus	HPV-mSK128nr	Tirosh et al., 2018	MH777270
355	HPV-mSK131	Gammapapillomavirus	HPV-mSK131nr	Tirosh et al., 2018	MH777273
356	HPV-mSK132	Gammapapillomavirus	HPV-mSK132nr	Tirosh et al., 2018	MH777274
357	HPV-mSK138	Gammapapillomavirus	HPV-mSK138nr	Tirosh et al., 2018	MH777280
358	HPV-mSK139	Gammapapillomavirus	HPV-mSK139nr	Tirosh et al., 2018	MH777281
359	HPV-mSK146	Gammapapillomavirus	HPV-mSK146nr	Tirosh et al., 2018	MH777288
360	HPV-mSK147	Gammapapillomavirus	HPV-mSK147nr	Tirosh et al., 2018	MH777289
361	HPV-mSK150	Gammapapillomavirus	HPV-mSK150nr	Tirosh et al., 2018	MH777292
362	HPV-mSK152	Gammapapillomavirus	HPV-mSK152nr	Tirosh et al., 2018	MH777294
363	HPV-mSK155	Gammapapillomavirus	HPV-mSK155nr	Tirosh et al., 2018	MH777297
364	HPV-mSK156	Gammapapillomavirus	HPV-mSK156nr	Tirosh et al., 2018	MH777298
365	HPV-mSK160	Gammapapillomavirus	HPV-mSK160nr	Tirosh et al., 2018	MH777302
366	HPV-mSK164	Betapapillomavirus	HPV-mSK164nr	Tirosh et al., 2018	MH777306
367	HPV-mSK165	Gammapapillomavirus	HPV-mSK165nr	Tirosh et al., 2018	MH777307
368	HPV-mSK166	Gammapapillomavirus	HPV-mSK166nr	Tirosh et al., 2018	MH777308
369	HPV-mSK167	Gammapapillomavirus	HPV-mSK167nr	Tirosh et al., 2018	MH777309
370	HPV-mSK168	Gammapapillomavirus	HPV-mSK168nr	Tirosh et al., 2018	MH777310
371	HPV-mSK169	Gammapapillomavirus	HPV-mSK169nr	Tirosh et al., 2018	MH777311
372	HPV-mSK170	Gammapapillomavirus	HPV-mSK170nr	Tirosh et al., 2018	MH777312
373	HPV-mSK171	Gammapapillomavirus	HPV-mSK171nr	Tirosh et al., 2018	MH777313
374	HPV-mSK173	Gammapapillomavirus	HPV-mSK173nr	Tirosh et al., 2018	MH777315
375	HPV-mSK174	Gammapapillomavirus	HPV-mSK174nr	Tirosh et al., 2018	MH777316
376	HPV-mSK176	Gammapapillomavirus	HPV-mSK176nr	Tirosh et al., 2018	MH777318
377	HPV-mSK183	Gammapapillomavirus	HPV-mSK183nr	Tirosh et al., 2018	MH777325
378	HPV-mSK185	Gammapapillomavirus	HPV-mSK185nr	Tirosh et al., 2018	MH777327
379	HPV-mSK186	Gammapapillomavirus	HPV-mSK186nr	Tirosh et al., 2018	MH777328
380	HPV-mSK189	Gammapapillomavirus	HPV-mSK189nr	Tirosh et al., 2018	MH777331
381	HPV-mSK190	Gammapapillomavirus	HPV-mSK190nr	Tirosh et al., 2018	MH777332
382	HPV-mSK191	Gammapapillomavirus	HPV-mSK191nr	Tirosh et al., 2018	MH777333
383	HPV-mSK192	Gammapapillomavirus	HPV-mSK192nr	Tirosh et al., 2018	MH777334
384	HPV-mSK197	Gammapapillomavirus	HPV-mSK197nr	Tirosh et al., 2018	MH777339
385	HPV-mSK199	Gammapapillomavirus	HPV-mSK199nr	Tirosh et al., 2018	MH972563
386	HPV-mSK202	Gammapapillomavirus	HPV-mSK202nr	Tirosh et al., 2018	MH777343
387	HPV-mSK204	Gammapapillomavirus	HPV-mSK204nr	Tirosh et al., 2018	MH777345
388	HPV-mSK205	Gammapapillomavirus	HPV-mSK205nr	Tirosh et al., 2018	MH777346
389	HPV-mSK206	Gammapapillomavirus	HPV-mSK206nr	Tirosh et al., 2018	MH777347
390	HPV-mSK209	Betapapillomavirus	HPV-mSK209nr	Tirosh et al., 2018	MH777350
391	HPV-mSK210	Gammapapillomavirus	HPV-mSK210nr	Tirosh et al., 2018	MH777351
392	HPV-mSK211	Gammapapillomavirus	HPV-mSK211nr	Tirosh et al., 2018	MH777352
393	HPV-mSK216	Gammapapillomavirus	HPV-mSK216nr	Tirosh et al., 2018	MH777355
394	HPV-mSK217	Gammapapillomavirus	HPV-mSK217nr	Tirosh et al., 2018	MH777356
395	HPV-mSK218	Gammapapillomavirus	HPV-mSK218nr	Tirosh et al., 2018	MH777357
396	HPV-mSK219	Betapapillomavirus	HPV-mSK219nr	Tirosh et al., 2018	MH777358
397	HPV-mSK227	Gammapapillomavirus	HPV-mSK227nr	Tirosh et al., 2018	MH777366
398	HPV-mSK229	Gammapapillomavirus	HPV-mSK229nr	Tirosh et al., 2018	MH777368
399	HPV-mSK231	Gammapapillomavirus	HPV-mSK231nr	Tirosh et al., 2018	MH777370
400	HPV-mSK238	Gammapapillomavirus	HPV-mSK238nr	Tirosh et al., 2018	MH777377
401	HPV-mSK239	Gammapapillomavirus	HPV-mSK239nr	Tirosh et al., 2018	MH777378
402	HPV-mSK240	Gammapapillomavirus	HPV-mSK240nr	Tirosh et al., 2018	MH777379
403	HPV-mSK241	Gammapapillomavirus	HPV-mSK241nr	Tirosh et al., 2018	MH777380
404	HPV-mSK242	Gammapapillomavirus	HPV-mSK242nr	Tirosh et al., 2018	MH777381
405	HPV-mSK244	Gammapapillomavirus	HPV-mSK244nr	Tirosh et al., 2018	MH777383
406	HPV-mSK245	Gammapapillomavirus	HPV-mSK245nr	Tirosh et al., 2018	MH777384
407	HPV-mSK246	Gammapapillomavirus	HPV-mSK246nr	Tirosh et al., 2018	MH777385
408	HPV-mSK249	Gammapapillomavirus	HPV-mSK249nr	Tirosh et al., 2018	MH777388
409	HPV-mSK250	Gammapapillomavirus	HPV-mSK250nr	Tirosh et al., 2018	MH777389
410	HPV-mTG550	Gammapapillomavirus	HPV-mTG550nr	Chen et al., Unpublished	MF176072
411	HPV-mTVMBSFc09	Betapapillomavirus	HPV-mTVMBSFc09nr	Pastrana et al., 2018	MF588684
412	HPV-mTVMBSGc2024	Betapapillomavirus	HPV-mTVMBSGc2024nr	Pastrana et al., 2018	MF588686
413	HPV-mTVMBSGc2450	Gammapapillomavirus	HPV-mTVMBSGc2450nr	Pastrana et al., 2018	MF588732
414	HPV-mTVMBSGc529	Gammapapillomavirus	HPV-mTVMBSGc529nr	Pastrana et al., 2018	MF588706
415	HPV-mTVMBSHc13	Gammapapillomavirus	HPV-mTVMBSHc13nr	Pastrana et al., 2018	MF588738
416	HPV-mTVMBSHc33	Gammapapillomavirus	HPV-mTVMBSHc33nr	Pastrana et al., 2018	MF588707
417	HPV-mTVMBSWc141	Gammapapillomavirus	HPV-mTVMBSWc141nr	Pastrana et al., 2018	MF588739
418	HPV-mw02c24a	Gammapapillomavirus	HPV-mw02c24anr	Pastrana et al., 2018	MF588696
419	HPV-mw07c34d	Gammapapillomavirus	HPV-mw07c34dnr	Pastrana et al., 2018	MF588753
420	HPV-mw07c68b	Gammapapillomavirus	HPV-mw07c68bnr	Pastrana et al., 2018	MF588717
421	HPV-mw11c13	Gammapapillomavirus	HPV-mw11c13nr	Pastrana et al., 2018	MF588718
422	HPV-mw11C24	Gammapapillomavirus	HPV-mw11C24nr	Pastrana et al., 2018	MF588709
423	HPV-mw11C39	Gammapapillomavirus	HPV-mw11C39nr	Pastrana et al., 2018	MF588710
424	HPV-mw11C51	Gammapapillomavirus	HPV-mw11C51nr	Pastrana et al., 2018	MF588689
425	HPV-mw18c07	Gammapapillomavirus	HPV-mw18c07nr	Pastrana et al., 2018	MF588740
426	HPV-mw18c11d	Gammapapillomavirus	HPV-mw18c11dnr	Pastrana et al., 2018	MF588733
427	HPV-mw18c134	Gammapapillomavirus	HPV-mw18c134nr	Pastrana et al., 2018	MF588725
428	HPV-mw18c25	Gammapapillomavirus	HPV-mw18c25nr	Pastrana et al., 2018	MF588714
429	HPV-mw18c39	Gammapapillomavirus	HPV-mw18c39nr	Pastrana et al., 2018	MF588741
430	HPV-mw20c01a	Gammapapillomavirus	HPV-mw20c01anr	Pastrana et al., 2018	MF588701
431	HPV-mw20c01b	Gammapapillomavirus	HPV-mw20c01bnr	Pastrana et al., 2018	MF588708
432	HPV-mw20c02c	Gammapapillomavirus	HPV-mw20c02cnr	Pastrana et al., 2018	MF588702
433	HPV-mw20c03a	Gammapapillomavirus	HPV-mw20c03anr	Pastrana et al., 2018	MF588715
434	HPV-mw20c04	Gammapapillomavirus	HPV-mw20c04nr	Pastrana et al., 2018	MF588695
435	HPV-mw20c08a	Gammapapillomavirus	HPV-mw20c08anr	Pastrana et al., 2018	MF588742
436	HPV-mw20c09	Gammapapillomavirus	HPV-mw20c09nr	Pastrana et al., 2018	MF588703
437	HPV-mw20c10a	Gammapapillomavirus	HPV-mw20c10anr	Pastrana et al., 2018	MF588726
438	HPV-mw21c693	Gammapapillomavirus	HPV-mw21c693nr	Pastrana et al., 2018	MF588743
439	HPV-mw22c09	Gammapapillomavirus	HPV-mw22c09nr	Pastrana et al., 2018	MF588750
440	HPV-mw23c08c	Gammapapillomavirus	HPV-mw23c08cnr	Pastrana et al., 2018	MF588690
441	HPV-mw23c101c	Gammapapillomavirus	HPV-mw23c101cnr	Pastrana et al., 2018	MF588711
442	HPV-mw23c77	Gammapapillomavirus	HPV-mw23c77nr	Pastrana et al., 2018	MF588719
443	HPV-mw27c03a	Gammapapillomavirus	HPV-mw27c03anr	Pastrana et al., 2018	MF588758
444	HPV-mw27c04c	Gammapapillomavirus	HPV-mw27c04cnr	Pastrana et al., 2018	MF588728
445	HPV-mw27c157c	Gammapapillomavirus	HPV-mw27c157cnr	Pastrana et al., 2018	MF588692
446	HPV-mw27c39c	Gammapapillomavirus	HPV-mw27c39cnr	Pastrana et al., 2018	MF588712
447	HPV-mw34c04a	Gammapapillomavirus	HPV-mw34c04anr	Pastrana et al., 2018	MF588693
448	HPV-mw34c11a	Gammapapillomavirus	HPV-mw34c11anr	Pastrana et al., 2018	MF588720
449	HPV-mw34c14a	Gammapapillomavirus	HPV-mw34c14anr	Pastrana et al., 2018	MF588694
450	HPV-mw34c28a	Gammapapillomavirus	HPV-mw34c28anr	Pastrana et al., 2018	MF588751
451	HPV-mw34c34a	Gammapapillomavirus	HPV-mw34c34anr	Pastrana et al., 2018	MF588731
452	HPV-mwg1c05	Gammapapillomavirus	HPV-mwg1c05nr	Pastrana et al., 2018	MF588756
453	HPV-mwg1c09	Gammapapillomavirus	HPV-mwg1c09nr	Pastrana et al., 2018	MF588727
454	HPV-mZJ01	Gammapapillomavirus	HPV-mZJ01nr	Liu and Zhang, Unpublished	KX082661

### Sheet: SUPP. S2
NO.	EPITOPE	CD4+/CD8+	PROTEIN	START	END	LENGTH	SUBJECTS TESTED	SUBJECTS POSITIVE	% POSITIVE	95% CI	HLA	RESTRICTED ALLELE	ALLELE (N)	HPV TYPES (N)	HPV TYPES	ASSAY	STUDIES (N)	PMIDs	REFERENCES
1	GWFYVEAVVEKKTGD	CD4+	E1	17	31	15	66	1	1.52	0.04 - 8.16				1	16	ICS	1	32716518	Kunal H Bhatt (2020)
2	VEAVVEKKTGDAISDDENE	CD4+	E1	21	39	19	66	1	1.52	0.04 - 8.16				1	16	ICS	1	32716518	Kunal H Bhatt (2020)
3	AVESEISPRLDAIKL	CD4+	E1	101	115	15	1	1	100	2.50 - 100.00				1	6	ELISA	1	17425420	J-S Blanchet (2007)
4	AAMLAKFKELYGVSFSELV	CD4+	E1	205	223	19	66	1	1.52	0.04 - 8.16				1	16	ICS	1	32716518	Kunal H Bhatt (2020)
5	AKFKELYGVSFSELVRPFK	CD4+	E1	209	227	19	66	1	1.52	0.04 - 8.16	HLA-DRB1*07:01	HLA-DRB1*07:01	1	1	16	ICS	1	32716518	Kunal H Bhatt (2020)
6	KFKELYGVSFSELVR	CD4+	E1	210	224	15	0	0			HLA-DRB1*07:01	HLA-DRB1*07:01	1	1	16	biological activity	1	36990508	Christine McInnis (2023)
7	VSFSELVRPFKSNKSTCCD	CD4+	E1	217	235	19	66	1	1.52	0.04 - 8.16	HLA-DRB1*15:01	HLA-DRB1*15:01	1	1	16	ICS	1	32716518	Kunal H Bhatt (2020)
8	PSIADSIKTLLQQYC	CD4+	E1	245	259	15	66	1	1.52	0.04 - 8.16				1	16	ICS	1	32716518	Kunal H Bhatt (2020)
9	CTFELSQMVQWAYDN	CD4+	E1	353	367	15	66	1	1.52	0.04 - 8.16				1	16	ICS	1	32716518	Kunal H Bhatt (2020)
10	YDNDIVDDSEIAYKYAQLA	CD4+	E1	365	383	19	66	1	1.52	0.04 - 8.16				1	16	ICS	1	32716518	Kunal H Bhatt (2020)
11	FLRYQGVEFMSFLTALKRF	CD4+	E1	445	463	19	66	1	1.52	0.04 - 8.16				1	16	ICS	1	32716518	Kunal H Bhatt (2020)
12	FMSFLTALKRFLQGIPKKN	CD4+	E1	453	471	19	132	4	3.03	0.83 - 7.58	HLA-DRB1*04:01, HLA-DRB1*11:04	HLA-DRB1*04:01;HLA-DRB1*11:04	2	1	16	ICS	1	32716518	Kunal H Bhatt (2020)
13	QGIPKKNCILLYGAANTGK	CD4+	E1	465	483	19	66	1	1.52	0.04 - 8.16				1	16	ICS	1	32716518	Kunal H Bhatt (2020)
14	LFGMSLMKFLQGSVICFVN	CD4+	E1	485	503	19	66	1	1.52	0.04 - 8.16				1	16	ICS	1	32716518	Kunal H Bhatt (2020)
15	WKSFFSRTWSRLSLH	CD4+	E1	609	623	15	66	3	4.55	0.95 - 12.71	HLA-DRB1*04:01	HLA-DRB1*04:01	1	1	16	ICS	1	32716518	Kunal H Bhatt (2020)
16	QGVEFMSFLTALKKRF	CD4+	E1			16	66	1	1.52	0.04 - 8.16	HLA-DRB1*09:01	HLA-DRB1*09:01	1	1	16	ICS	1	32716518	Kunal H Bhatt (2020)
17	AKRLDACQDQLLE	CD4+	E2	5	17	13	18	14	77.78	52.36 - 93.59	HLA-DRB1*03:01	HLA-DRB1*03:01	1	1	11	3H-thymidine, ICS, cytometric bead array, multimer/tetramer	1	21531896	Eddie A James (2011)
18	NVCQDKILTHYENDSTDLR	CD4+	E2	9	27	19	66	1	1.52	0.04 - 8.16				1	16	ICS	1	32716518	Kunal H Bhatt (2020)
19	CQDKILTHYENDSTD	CD4+	E2	11	25	15	0	0						1	16	biological activity	1	7733923	M Lehtinen (1995)
20	RDHIDYWKHMRLECA	CD4+	E2	27	41	15	20	3	15	3.21 - 37.89	HLA-DR7, HLA-DR4, HLA-DR11, HLA-DR9, HLA-DR3, HLA-DR1, HLA-DR13, HLA-DR15, HLA-DRB1*12:01, HLA-DRB1*16:01	HLA-DRB1*12:01;HLA-DRB1*16:01	2	1	16	ELISPOT	1	24824905	Agnieszka K Grabowska (2015)
21	REMGFKHINHQVVPT	CD4+	E2	47	61	15	16	2	12.5	1.55 - 38.35				1	16	ICS	1	22590583	Simon Jacobelli (2012)
22	FKHINHQVVPTLAVS	CD4+	E2	51	65	15	20	2	10	1.23 - 31.70	HLA-DR7, HLA-DR4, HLA-DR11, HLA-DR9, HLA-DR3, HLA-DR1, HLA-DR13, HLA-DR15, HLA-DRB1*12:01, HLA-DRB1*16:01	HLA-DRB1*12:01;HLA-DRB1*16:01	2	1	16	ELISPOT	1	24824905	Agnieszka K Grabowska (2015)
23	QVVPTLAVSKNKALQAIEL	CD4+	E2	57	75	19	66	1	1.52	0.04 - 8.16				1	16	ICS	1	32716518	Kunal H Bhatt (2020)
24	VPTLAVSKNKALQAI	CD4+	E2	59	73	15	20	4	20	5.73 - 43.66	HLA-DR7, HLA-DR4, HLA-DR11, HLA-DR9, HLA-DR3, HLA-DR1, HLA-DR13, HLA-DR15, HLA-DRB1*12:01, HLA-DRB1*16:01	HLA-DRB1*12:01;HLA-DRB1*16:01	2	1	16	ELISPOT	1	24824905	Agnieszka K Grabowska (2015)
25	KALQAIELQLTLETI	CD4+	E2	68	82	15	28	4	14.29	4.03 - 32.67				1	16	ICS	1	22590583	Simon Jacobelli (2012)
26	IELQLTLETIYNSQYS	CD4+	E2	73	88	16	16	4	25	7.27 - 52.38				1	16	ICS	1	22590583	Simon Jacobelli (2012)
27	QLTLETIYNSQYSNE	CD4+	E2	76	90	15	20	6	30	11.89 - 54.28	HLA-DR7, HLA-DR4, HLA-DR11, HLA-DR9, HLA-DR3, HLA-DR1, HLA-DR13, HLA-DR15, HLA-DRB1*12:01, HLA-DRB1*16:01	HLA-DRB1*12:01;HLA-DRB1*16:01	2	1	16	ELISPOT	1	24824905	Agnieszka K Grabowska (2015)
28	LQDVSLEVYLTAPTG	CD4+	E2	94	108	15	12	2	16.67	2.09 - 48.41				1	16	ICS	1	22590583	Simon Jacobelli (2012)
29	VSLEVYLTAPTGCIKKHGY	CD4+	E2	97	115	19	66	1	1.52	0.04 - 8.16				1	16	ICS	1	32716518	Kunal H Bhatt (2020)
30	LEVYLTAPTGCIKKH	CD4+	E2	99	113	15	20	7	35	15.39 - 59.22	HLA-DR7, HLA-DR4, HLA-DR11, HLA-DR9, HLA-DR3, HLA-DR1, HLA-DR13, HLA-DR15, HLA-DRB1*12:01, HLA-DRB1*16:01	HLA-DRB1*12:01;HLA-DRB1*16:01	2	1	16	ELISPOT	1	24824905	Agnieszka K Grabowska (2015)
31	LEVYLTAPTGCIKKHG	CD4+	E2	99	114	16	8	1	12.5	0.32 - 52.65				1	16	ICS	1	22590583	Simon Jacobelli (2012)
32	EEASVTVVEGQVDYY	CD4+	E2	141	155	15	0	0						1	16	biological activity	1	7733923	M Lehtinen (1995)
33	GLYYVHEGIRTYFVQ	CD4+	E2	156	170	15	28	16	57.14	37.18 - 75.54	HLA-DR15, HLA-DR9, HLA-DR3, HLA-DRB1*14:01, HLA-DR13, HLA-DRB1*04:03, HLA-DRB1*04:04, HLA-DR7, HLA-DR4, HLA-DR11, HLA-DR1, HLA-DRB1*12:01, HLA-DRB1*16:01, HLA-DRB1	HLA-DRB1*04:03;HLA-DRB1*04:04;HLA-DRB1*12:01;HLA-DRB1*14:01;HLA-DRB1*16:01	5	1	16	ELISPOT, cytometric bead array	1	24824905	Agnieszka K Grabowska (2015)
34	QVILCPTSVFSSNEV	CD4+	E2	191	205	15	0	0						1	16	biological activity	1	7733923	M Lehtinen (1995)
35	PEIIRQHLANHPAAT	CD4+	E2	208	222	15	20	3	15	3.21 - 37.89	HLA-DR7, HLA-DR4, HLA-DR11, HLA-DR9, HLA-DR3, HLA-DR1, HLA-DR13, HLA-DR15, HLA-DRB1*12:01, HLA-DRB1*16:01	HLA-DRB1*12:01;HLA-DRB1*16:01	2	1	16	ELISPOT	1	24824905	Agnieszka K Grabowska (2015)
36	TEETQTTIQRPRSEP	CD4+	E2	231	245	15	0	0						1	16	biological activity	1	7733923	M Lehtinen (1995)
37	SVDSAPILTAFNSSH	CD4+	E2	261	275	15	66	1	1.52	0.04 - 8.16	HLA-DQA1*05:01/DQB1*03:01	HLA-DQA1*05:01/DQB1*03:01	1	1	16	ICS	1	32716518	Kunal H Bhatt (2020)
38	ILTAFNSSHKGRINC	CD4+	E2	267	281	15	20	2	10	1.23 - 31.70	HLA-DR7, HLA-DR4, HLA-DR11, HLA-DR9, HLA-DR3, HLA-DR1, HLA-DR13, HLA-DR15, HLA-DRB1*12:01, HLA-DRB1*16:01	HLA-DRB1*12:01;HLA-DRB1*16:01	2	1	16	ELISPOT	1	24824905	Agnieszka K Grabowska (2015)
39	PIVQLQGDSNCLKCFR	CD4+	E2	285	300	16	25	25	100	86.28 - 100.00	HLA-DRB1*01:02, HLA-DRB1*03:01	HLA-DRB1*01:02;HLA-DRB1*03:01	2	1	11	3H-thymidine, ICS, cytometric bead array, multimer/tetramer	1	21531896	Eddie A James (2011)
40	IVHLKGDANTLKCLR	CD4+	E2	288	302	15	20	2	10	1.23 - 31.70	HLA-DR7, HLA-DR4, HLA-DR11, HLA-DR9, HLA-DR3, HLA-DR1, HLA-DR13, HLA-DR15, HLA-DRB1*12:01, HLA-DRB1*16:01	HLA-DRB1*12:01;HLA-DRB1*16:01	2	1	16	ELISPOT	1	24824905	Agnieszka K Grabowska (2015)
41	LYSSMSSTWHWTSDN	CD4+	E2	299	313	15	0	0						1	33	3H-thymidine	1	11809698	Annemieke de Jong (2002)
42	CLRYRFKKHCTLYTA	CD4+	E2	300	314	15	20	5	25	8.66 - 49.10	HLA-DR7, HLA-DR4, HLA-DR11, HLA-DR9, HLA-DR3, HLA-DR1, HLA-DR13, HLA-DR15, HLA-DRB1*12:01, HLA-DRB1*16:01	HLA-DRB1*12:01;HLA-DRB1*16:01	2	1	16	ELISPOT	1	24824905	Agnieszka K Grabowska (2015)
43	LRYRFKKHCTLYTAV	CD4+	E2	301	315	15	12	2	16.67	2.09 - 48.41				1	16	ICS	1	22590583	Simon Jacobelli (2012)
44	LYTAVSSTWHWTGHN	CD4+	E2	311	325	15	0	0			HLA-DQ6			1	16	3H-thymidine	1	11809698	Annemieke de Jong (2002)
45	SSTWHWTGHNVKHKS	CD4+	E2	316	330	15	0	0			HLA-DR15			1	16	3H-thymidine	1	11809698	Annemieke de Jong (2002)
46	HYSEISSTWHWTGCN	CD4+	E2	316	330	15	0	0						1	45	3H-thymidine	1	11809698	Annemieke de Jong (2002)
47	LYEQVSSTWHWTCTD	CD4+	E2	318	332	15	0	0						1	31	3H-thymidine	1	11809698	Annemieke de Jong (2002)
48	LYCNVSSTWHWTSND	CD4+	E2	322	336	15	0	0						1	26	3H-thymidine	1	11809698	Annemieke de Jong (2002)
49	LTYDSEWQRDQFLSQV	CD4+	E2	335	350	16	6	1	16.67	0.42 - 64.12				1	16	ICS	1	22590583	Simon Jacobelli (2012)
50	DQFLSQVKIPKTITV	CD4+	E2	344	358	15	20	3	15	3.21 - 37.89	HLA-DR7, HLA-DR4, HLA-DR11, HLA-DR9, HLA-DR3, HLA-DR1, HLA-DR13, HLA-DR15, HLA-DRB1*12:01, HLA-DRB1*16:01	HLA-DRB1*12:01;HLA-DRB1*16:01	2	1	16	ELISPOT	1	24824905	Agnieszka K Grabowska (2015)
51	KIPKTITVSTGFMSI	CD4+	E2	351	365	15	0	0			HLA-DR1			1	16	3H-thymidine	1	11809698	Annemieke de Jong (2002)
52	LRYRFKKHCTLYYTAV	CD4+	E2			16	66	2	3.03	0.37 - 10.52	HLA-DRB1*15:01	HLA-DRB1*15:01	1	1	16	ICS	1	32716518	Kunal H Bhatt (2020)
53	HIDYWKHMRLECALY	CD4+	E2			15	66	2	3.03	0.37 - 10.52	HLA-DRB1*13:02	HLA-DRB1*13:02	1	1	16	ICS	1	32716518	Kunal H Bhatt (2020)
54	MADNKAPQGLLGLLQ	CD4+	E4	1	15	15	0	0						1	1	ELISPOT	1	12021335	Jane C Steele (2002)
55	APQGLLGLLQYTPTT	CD4+	E4	7	21	15	0	0						1	1	ELISPOT	1	12021335	Jane C Steele (2002)
56	YPFLNLLHTPPHRPP	CD4+	E4	29	43	15	6	6	100	54.07 - 100.00				1	6	ELISA, ELISPOT	1	17425420	J-S Blanchet (2007)
57	TTPNSQDRGRPRRSD	CD4+	E4	37	51	15	0	0						1	1	ELISPOT	1	12021335	Jane C Steele (2002)
58	PNSQDRGRPRRSD	CD4+	E4	39	51	13	0	0			HLA-DQ7			1	1	3H-thymidine	1	7682626	J C Steele (1993)
59	QDRGRPRRSDKDSRK	CD4+	E4	42	56	15	0	0						1	1	ELISPOT	1	12021335	Jane C Steele (2002)
60	HLYADGLTDGEDPEV	CD4+	E4	57	71	15	0	0						1	1	ELISPOT	1	12021335	Jane C Steele (2002)
61	GLTDGEDPEVPEVED	CD4+	E4	62	76	15	0	0						1	1	ELISPOT	1	12021335	Jane C Steele (2002)
62	EDPEVPEVEDEEKEN	CD4+	E4	67	81	15	0	0						1	1	ELISPOT	1	12021335	Jane C Steele (2002)
63	PEVEDEEKENQRPLG	CD4+	E4			15	0	0						1	1	ELISPOT	1	12021335	Jane C Steele (2002)
64	EEKENQRPLGHPDLS	CD4+	E4			15	0	0						1	1	ELISPOT	1	12021335	Jane C Steele (2002)
65	LEVYTQRLKRDILQD	CD4+	E4			15	0	0						1	1	ELISPOT	1	12021335	Jane C Steele (2002)
66	LLRETLEVYTQRLKR	CD4+	E4			15	0	0						1	1	ELISPOT	1	12021335	Jane C Steele (2002)
67	QRLKRDILQDLDDFC	CD4+	E4			15	0	0						1	1	ELISPOT	1	12021335	Jane C Steele (2002)
68	DILQDLDDFCRKLGI	CD4+	E4			15	0	0						1	1	ELISPOT	1	12021335	Jane C Steele (2002)
69	LDDFCRKLGIHPWSV	CD4+	E4			15	0	0						1	1	ELISPOT	1	12021335	Jane C Steele (2002)
70	MTNLDTASTTLLACF	CD4+	E5	1	15	15	20	4	20	5.73 - 43.66	HLA-DR7, HLA-DR4, HLA-DR11, HLA-DR9, HLA-DR3, HLA-DR1, HLA-DR13, HLA-DR15, HLA-DRB1*12:01, HLA-DRB1*16:01	HLA-DRB1*12:01;HLA-DRB1*16:01	2	1	16	ELISPOT	1	24824905	Agnieszka K Grabowska (2015)
71	RPLLLSVSTYTSLIL	CD4+	E5	30	44	15	20	5	25	8.66 - 49.10	HLA-DR7, HLA-DR4, HLA-DR11, HLA-DR9, HLA-DR3, HLA-DR1, HLA-DR13, HLA-DR15, HLA-DRB1*12:01, HLA-DRB1*16:01	HLA-DRB1*12:01;HLA-DRB1*16:01	2	1	16	ELISPOT	1	24824905	Agnieszka K Grabowska (2015)
72	LLSVSTYTSLILLVL	CD4+	E5	33	47	15	27	17	62.96	42.37 - 80.60	HLA-DR15, HLA-DR9, HLA-DR3, HLA-DRB1*14:01, HLA-DR13, HLA-DRB1*04:03, HLA-DRB1*04:04, HLA-DR7, HLA-DR4, HLA-DR11, HLA-DR1, HLA-DRB1*12:01, HLA-DRB1*16:01, HLA-DRB1	HLA-DRB1*04:03;HLA-DRB1*04:04;HLA-DRB1*12:01;HLA-DRB1*14:01;HLA-DRB1*16:01	5	1	16	ELISPOT, cytometric bead array	1	24824905	Agnieszka K Grabowska (2015)
73	LVLVLWITAASAFRC	CD4+	E5	45	59	15	20	6	30	11.89 - 54.28	HLA-DR7, HLA-DR4, HLA-DR11, HLA-DR9, HLA-DR3, HLA-DR1, HLA-DR13, HLA-DR15, HLA-DRB1*12:01, HLA-DRB1*16:01	HLA-DRB1*12:01;HLA-DRB1*16:01	2	1	16	ELISPOT	1	24824905	Agnieszka K Grabowska (2015)
74	ASAFRCFIVYIVFVY	CD4+	E5	54	68	15	20	11	55	31.53 - 76.94	HLA-DR7, HLA-DR4, HLA-DR11, HLA-DR9, HLA-DR3, HLA-DR1, HLA-DR13, HLA-DR15, HLA-DRB1*12:01, HLA-DRB1*16:01	HLA-DRB1*12:01;HLA-DRB1*16:01	2	1	16	ELISPOT	1	24824905	Agnieszka K Grabowska (2015)
75	FIVYIVFVYIPLFLI	CD4+	E5	60	74	15	20	12	60	36.05 - 80.88	HLA-DR7, HLA-DR4, HLA-DR11, HLA-DR9, HLA-DR3, HLA-DR1, HLA-DR13, HLA-DR15, HLA-DRB1*12:01, HLA-DRB1*16:01	HLA-DRB1*12:01;HLA-DRB1*16:01	2	1	16	ELISPOT	1	24824905	Agnieszka K Grabowska (2015)
76	VYIPLFLIHTHARFL	CD4+	E5	67	81	15	20	7	35	15.39 - 59.22	HLA-DR7, HLA-DR4, HLA-DR11, HLA-DR9, HLA-DR3, HLA-DR1, HLA-DR13, HLA-DR15, HLA-DRB1*12:01, HLA-DRB1*16:01	HLA-DRB1*12:01;HLA-DRB1*16:01	2	1	16	ELISPOT	1	24824905	Agnieszka K Grabowska (2015)
77	IPLFLIHTHARFLIT	CD4+	E5	69	83	15	20	3	15	3.21 - 37.89	HLA-DR7, HLA-DR4, HLA-DR11, HLA-DR9, HLA-DR3, HLA-DR1, HLA-DR13, HLA-DR15, HLA-DRB1*12:01, HLA-DRB1*16:01	HLA-DRB1*12:01;HLA-DRB1*16:01	2	1	16	ELISPOT	1	24824905	Agnieszka K Grabowska (2015)
78	MHQKRTAMFQDPQERPRKLPQL	CD4+	E6	1	22	22	20	1	5	0.13 - 24.87				1	16	ELISPOT	1	12566307	Marij J P Welters (2003)
79	DPQERPRKLPQLCTELQTTIHD	CD4+	E6	11	32	22	20	2	10	1.23 - 31.70	HLA-DP			1	16	3H-thymidine, ELISA, ELISPOT	2	12566307, 17955486	Marij J P Welters (2003), Annemieke de Jong (2008)
80	QERPRKLPQLCTELQ	CD4+	E6	13	27	15	6	2	33.33	4.33 - 77.72				1	16	ELISPOT	1	35439168	Rebekka Duhen (2022)
81	ERPRKLPQLCTELQTTIHDII	CD4+	E6	14	34	21	13	10	76.92	46.19 - 94.96				1	16	3H-thymidine, ELISPOT	1	19843089	I Bourgault Villada (2010)
82	RKLPQLCTELQTTIH	CD4+	E6	17	31	15	6	2	33.33	4.33 - 77.72				1	16	ELISPOT	1	35439168	Rebekka Duhen (2022)
83	LPQLCTELQTTIHDI	CD4+	E6	19	33	15	10	1	10	0.25 - 44.50				1	16	ELISPOT	1	17412975	Kathleen M E Gallagher (2007)
84	QLCTELQTTIHDIIL	CD4+	E6	21	35	15	6	4	66.67	22.28 - 95.67				1	16	ELISPOT	1	35439168	Rebekka Duhen (2022)
85	TELQTTIHDILLECVYCKQQLL	CD4+	E6	24	45	22	71	17	23.94	14.61 - 35.54				1	16	3H-thymidine	1	8991637	M Nakagawa (1996)
86	ELQTTIHDIILECVY	CD4+	E6	25	39	15	3	3	100	29.24 - 100.00				1	16	51 chromium, ELISPOT	2	23211628, 35439168	Carlos A Ramos (2013), Neeharika Narala (2022)
87	DIEITCVYCKTVLEL	CD4+	E6	27	41	15	88	32	36.36	26.37 - 47.31	HLA-DR			1	18	3H-thymidine, bioassay, cytometric bead array	1	17982110	Samantha Seresini (2007)
88	TIHDIILECVYCKQQ	CD4+	E6	29	43	15	3	2	66.67	9.43 - 99.16				1	16	ELISPOT	1	35439168	Rebekka Duhen (2022)
89	HDIILECVYCKQQLLRREVYDF	CD4+	E6	31	52	22	31	4	12.9	3.63 - 29.83				1	16	3H-thymidine, ELISPOT	2	12566307, 17955486	Marij J P Welters (2003), Annemieke de Jong (2008)
90	CVYCKTVLELTEVPAV	CD4+	E6	32	47	16	84	25	29.76	20.27 - 40.73	HLA-DR			1	18	cytometric bead array	1	17982110	Samantha Seresini (2007)
91	IILECVYCKQQLLRR	CD4+	E6	33	47	15	3	3	100	29.24 - 100.00				1	16	ELISPOT	1	35439168	Rebekka Duhen (2022)
92	CVYCKQQLLRREVYD	CD4+	E6	37	51	15	3	2	66.67	9.43 - 99.16				1	16	ELISPOT	1	35439168	Rebekka Duhen (2022)
93	KQQLLRREVYDFAFR	CD4+	E6	41	55	15	3	1	33.33	0.84 - 90.57				1	16	ELISPOT	1	35439168	Rebekka Duhen (2022)
94	KQQLLRREVYDFAFRDLCIVYR	CD4+	E6	41	62	22	0	0			HLA-DP			1	16	3H-thymidine, ICS	1	17955486	Sytse J Piersma (2008)
95	QQLLRREVYDFAFRD	CD4+	E6	42	56	15	20	5	25	8.66 - 49.10	HLA-DR7, HLA-DR4, HLA-DR3, HLA-DR1, HLA-DR8, HLA-DR13, HLA-DR11, HLA-DR15, HLA-DRB1*14:01, HLA-DRB1*16:01	HLA-DRB1*14:01;HLA-DRB1*16:01	2	1	16	ELISPOT	1	24824905	Agnieszka K Grabowska (2015)
96	EVFEFAFKDLFVVYR	CD4+	E6	43	57	15	10	2	20	2.52 - 55.61	HLA-DR15			1	18	ELISPOT	1	17412975	Kathleen M E Gallagher (2007)
97	LRREVYDFAFRDLCI	CD4+	E6	45	59	15	3	0	0	0.00 - 70.76				1	16	ELISPOT	1	35439168	Rebekka Duhen (2022)
98	FKDLFVVYRDSIPHA	CD4+	E6	49	63	15	10	1	10	0.25 - 44.50	HLA-DR			1	18	ELISPOT	1	17412975	Kathleen M E Gallagher (2007)
99	VYDFAFRDLCIVYRD	CD4+	E6	49	63	15	72	4	5.56	1.53 - 13.62				1	16	51 chromium, ELISPOT, ICS	3	23211628, 32716518, 35439168	Carlos A Ramos (2013), Neeharika Narala (2020), Gayatri M Vyas (2022)
100	DFAFRDLCIVYRDGNPYAVCDK	CD4+	E6	51	72	22	11	1	9.09	0.23 - 41.28				1	16	ELISPOT	1	12566307	Marij J P Welters (2003)
101	DLFVVYRDSIPHAACHKCIDFY	CD4+	E6	51	72	22	0	0			HLA-DQ			1	18	3H-thymidine	1	17955486	Sytse J Piersma (2008)
102	LFVVYRDSIPHAACH	CD4+	E6	52	66	15	82	30	36.59	26.22 - 47.95	HLA-DR			1	18	3H-thymidine, ELISA, bioassay, cytometric bead array	2	15719368, 17982110	Samantha Seresini (2005), Massimo Origoni (2007)
103	AFRDLCIVYRDGNPY	CD4+	E6	53	67	15	6	3	50	11.81 - 88.19				1	16	51 chromium, ELISPOT	2	23211628, 35439168	Carlos A Ramos (2013), Neeharika Narala (2022)
104	AFRDLCIVYRDGNPYAVCD	CD4+	E6	53	71	19	66	2	3.03	0.37 - 10.52				1	16	ICS	1	32716518	Kunal H Bhatt (2020)
105	FRDLCIVYRDGNPYA	CD4+	E6	54	68	15	20	6	30	11.89 - 54.28	HLA-DR7, HLA-DR4, HLA-DR3, HLA-DR1, HLA-DR8, HLA-DR13, HLA-DR11, HLA-DR15, HLA-DRB1*14:01, HLA-DRB1*16:01	HLA-DRB1*14:01;HLA-DRB1*16:01	2	1	16	ELISPOT	1	24824905	Agnieszka K Grabowska (2015)
106	YRDGNPYAVCDKCLK	CD4+	E6	61	75	15	3	1	33.33	0.84 - 90.57				1	16	ELISPOT	1	35439168	Rebekka Duhen (2022)
107	YRDGNPYAVCDKCLKFYSKI	CD4+	E6	61	80	20	10	1	10	0.25 - 44.50				1	16	3H-thymidine	1	19843089	I Bourgault Villada (2010)
108	YRDGNPYAVCDKCLKFYSKISE	CD4+	E6	61	82	22	0	0			HLA-DP			1	16	3H-thymidine	1	17955486	Sytse J Piersma (2008)
109	NPYAVCDKCLKFYSK	CD4+	E6	65	79	15	6	3	50	11.81 - 88.19				1	16	ELISPOT	1	35439168	Rebekka Duhen (2022)
110	VCDKCLKFYSKISEY	CD4+	E6	69	83	15	6	3	50	11.81 - 88.19				1	16	ELISPOT	1	35439168	Rebekka Duhen (2022)
111	VCDKCLKFYSKISEYRHYC	CD4+	E6	69	87	19	66	1	1.52	0.04 - 8.16				1	16	ICS	1	32716518	Kunal H Bhatt (2020)
112	DKCLKFYSKISEYRHYCYSLYG	CD4+	E6	71	92	22	20	1	5	0.13 - 24.87	HLA-DP			1	16	3H-thymidine, ELISPOT	2	12566307, 17955486	Marij J P Welters (2003), Annemieke de Jong (2008)
113	FYSRIRELRHYSDSVYGDTLEK	CD4+	E6	71	92	22	0	0			HLA-DQ			1	18	3H-thymidine	1	17955486	Sytse J Piersma (2008)
114	CLKFYSKISEYRHYC	CD4+	E6	73	87	15	3	3	100	29.24 - 100.00				1	16	ELISPOT	1	35439168	Rebekka Duhen (2022)
115	LKFYSKISEYRHYCY	CD4+	E6	74	88	15	28	17	60.71	40.58 - 78.50	HLA-DR15, HLA-DR9, HLA-DR3, HLA-DRB1*14:01, HLA-DR13, HLA-DRB1*04:03, HLA-DRB1*04:04, HLA-DR7, HLA-DR4, HLA-DR1, HLA-DR8, HLA-DR11, HLA-DRB1*16:01, HLA-DRB1	HLA-DRB1*04:03;HLA-DRB1*04:04;HLA-DRB1*14:01;HLA-DRB1*16:01	4	1	16	ELISPOT, cytometric bead array	1	24824905	Agnieszka K Grabowska (2015)
116	YSKISEYRHYCYSLY	CD4+	E6	77	91	15	6	5	83.33	35.88 - 99.58				1	16	ELISPOT	1	35439168	Rebekka Duhen (2022)
117	SEYRHYCYSLYGTTL	CD4+	E6	81	95	15	3	2	66.67	9.43 - 99.16				1	16	ELISPOT	1	35439168	Rebekka Duhen (2022)
118	SEYRHYCYSLYGTTLEQQYNKP	CD4+	E6	81	102	22	20	4	20	5.73 - 43.66				1	16	ELISPOT	1	12566307	Marij J P Welters (2003)
119	VPEIEEILDRPLLQI	CD4+	E6	81	95	15	0	0						1	1	ELISPOT	1	12021335	Jane C Steele (2002)
120	HYCYSLYGTTLEQQY	CD4+	E6	85	99	15	3	2	66.67	9.43 - 99.16				1	16	ELISPOT	1	35439168	Rebekka Duhen (2022)
121	HYCYSVYGTTLEQQY	CD4+	E6	85	99	15	10	1	10	0.25 - 44.50	HLA-DR			1	16	ICS	1	17412975	Kathleen M E Gallagher (2007)
122	EILDRPLLQIELRCV	CD4+	E6	86	100	15	0	0						1	1	ELISPOT	1	12021335	Jane C Steele (2002)
123	SLYGTTLEQQYNKPL	CD4+	E6	89	103	15	3	2	66.67	9.43 - 99.16				1	16	ELISPOT	1	35439168	Rebekka Duhen (2022)
124	YGTTLEQQYNKPLCDLLIRCIN	CD4+	E6	91	112	22	20	5	25	8.66 - 49.10				1	16	ELISPOT	1	12566307	Marij J P Welters (2003)
125	YGTTLEQQYNKPLCDLLIRC	CD4+	E6	91	110	20	13	3	23.08	5.04 - 53.81				1	16	3H-thymidine, ELISPOT	1	19843089	I Bourgault Villada (2010)
126	PLLQIELRCVTCIK	CD4+	E6	91	104	14	0	0						1	1	ELISPOT	1	12021335	Jane C Steele (2002)
127	GTTLEQQYNKPLCDL	CD4+	E6	92	106	15	20	2	10	1.23 - 31.70	HLA-DR7, HLA-DR4, HLA-DR3, HLA-DR1, HLA-DR8, HLA-DR13, HLA-DR11, HLA-DR15, HLA-DRB1*14:01, HLA-DRB1*16:01	HLA-DRB1*14:01;HLA-DRB1*16:01	2	1	16	ELISPOT	1	24824905	Agnieszka K Grabowska (2015)
128	GTTLEQQYNKPLCDLLIRCINC	CD4+	E6	92	113	22	0	0						1	16	3H-thymidine	1	17955486	Sytse J Piersma (2008)
129	TTLEQQYNKPLCDLL	CD4+	E6	93	107	15	6	3	50	11.81 - 88.19				1	16	ELISPOT	1	35439168	Rebekka Duhen (2022)
130	ELRCVTCIKKLSVAE	CD4+	E6	96	110	15	0	0						1	1	ELISPOT	1	12021335	Jane C Steele (2002)
131	QQYNKPLCDLLIRCI	CD4+	E6	97	111	15	3	2	66.67	9.43 - 99.16				1	16	ELISPOT	1	35439168	Rebekka Duhen (2022)
132	GLYNLLIRCLRCQKP	CD4+	E6	97	111	15	80	35	43.75	32.68 - 55.30	HLA-DR			1	18	3H-thymidine, 51 chromium, ELISA, bioassay, cytometric bead array	2	15719368, 17982110	Samantha Seresini (2005), Massimo Origoni (2007)
133	KPLCDLLIRCINCQK	CD4+	E6	101	115	15	3	2	66.67	9.43 - 99.16				1	16	ELISPOT	1	35439168	Rebekka Duhen (2022)
134	KPLCDLLIRCINCQKPLCPEEK	CD4+	E6	101	122	22	20	2	10	1.23 - 31.70				1	16	ELISPOT	1	12566307	Marij J P Welters (2003)
135	PLCDLLIRCINCQKPLCPEEKQ	CD4+	E6	102	123	22	0	0			HLA-DQ			1	16	3H-thymidine	1	17955486	Sytse J Piersma (2008)
136	DLLIRCINCQKPLCP	CD4+	E6	105	119	15	3	3	100	29.24 - 100.00				1	16	ELISPOT	1	35439168	Rebekka Duhen (2022)
137	CLRCQKPLNPAEKLR	CD4+	E6	105	119	15	75	23	30.67	20.53 - 42.38	HLA-DR			1	18	3H-thymidine, cytometric bead array	1	17982110	Samantha Seresini (2007)
138	DLLIRCINCQKPLCPEEKQRHL	CD4+	E6	105	126	22	13	2	15.38	1.92 - 45.45				1	16	3H-thymidine, ELISPOT	1	19843089	I Bourgault Villada (2010)
139	RCINCQKPLCPEEKQ	CD4+	E6	109	123	15	3	3	100	29.24 - 100.00				1	16	ELISPOT	1	35439168	Rebekka Duhen (2022)
140	RCINCQKPLCPEEK	CD4+	E6	109	122	14	89	10	11.24	5.52 - 19.69				1	16	3H-thymidine	1	8991637	M Nakagawa (1996)
141	INCQKPLCPEEKQRHLDKKQRF	CD4+	E6	111	132	22	20	6	30	11.89 - 54.28				1	16	ELISPOT	1	12566307	Marij J P Welters (2003)
142	KLEVVSNGERVHRVR	CD4+	E6	111	125	15	0	0						1	1	ELISPOT	1	12021335	Jane C Steele (2002)
143	CQKPLCPEEKQRHLD	CD4+	E6	113	127	15	3	2	66.67	9.43 - 99.16				1	16	ELISPOT	1	35439168	Rebekka Duhen (2022)
144	EKLKHILGKARFIKLN	CD4+	E6	115	130	16	8	6	75	34.91 - 96.81	HLA-DRB1*01:02	HLA-DRB1*01:02	1	1	11	3H-thymidine, ICS, cytometric bead array, multimer/tetramer	1	21531896	Eddie A James (2011)
145	PLCPEEKQRHLDKKQ	CD4+	E6	116	130	15	23	12	52.17	30.59 - 73.18				1	16	3H-thymidine	1	9293919	A S Kadish (1997)
146	SNGERVHRVRNRLKA	CD4+	E6	116	130	15	0	0						1	1	ELISPOT	1	12021335	Jane C Steele (2002)
147	LCPEEKQRHLDKKQR	CD4+	E6	117	131	15	3	2	66.67	9.43 - 99.16				1	16	ELISPOT	1	35439168	Rebekka Duhen (2022)
148	WEEKEALLVGNKRFHNISGR	CD4+	E6	117	136	20	0	0						1	2	ELISPOT	1	12021335	Jane C Steele (2002)
149	EKQRHLDKKQRFHNI	CD4+	E6	121	135	15	13	3	23.08	5.04 - 53.81	HLA-DR			1	16	51 chromium, ELISPOT, ICS	3	17412975, 23211628, 35439168	Carlos A Ramos (2007), Neeharika Narala (2013), Gayatri M Vyas (2022)
150	EKQRHLDKKQRFHNIRGRWTGR	CD4+	E6	121	142	22	20	4	20	5.73 - 43.66				1	16	ELISPOT	1	12566307	Marij J P Welters (2003)
151	EKQRHLDKKQRFHNIRGRWT	CD4+	E6	121	140	20	10	1	10	0.25 - 44.50				1	16	3H-thymidine	1	19843089	I Bourgault Villada (2010)
152	EKQRHLDKKQRFHNIRGRW	CD4+	E6	121	139	19	66	2	3.03	0.37 - 10.52	HLA-DRB1*13:02	HLA-DRB1*13:02	1	1	16	ICS	1	32716518	Kunal H Bhatt (2020)
153	KQRHLDKKQRFHNIRGRWTGR	CD4+	E6	122	142	21	0	0			HLA-DRB1*07:01	HLA-DRB1*07:01	1	1	16	biological activity	1	36990508	Christine McInnis (2023)
154	KQRHLDKKQRFHNIRGRWTGRC	CD4+	E6	122	143	22	0	0						1	16	3H-thymidine	1	17955486	Sytse J Piersma (2008)
155	HLDKKQRFHNIRGRW	CD4+	E6	125	139	15	3	3	100	29.24 - 100.00				1	16	51 chromium, ELISPOT	2	23211628, 35439168	Carlos A Ramos (2013), Neeharika Narala (2022)
156	LDKKQRFHNIRGRWTGRCMSC	CD4+	E6	126	146	21	0	0			HLA-DRB1*07:01	HLA-DRB1*07:01	1	1	16	biological activity	1	36990508	Christine McInnis (2023)
157	NRLKAKCSLCRLYAI	CD4+	E6	126	140	15	0	0						1	1	ELISPOT	1	12021335	Jane C Steele (2002)
158	DKKQRFHNIRGRWTG	CD4+	E6	127	141	15	20	3	15	3.21 - 37.89	HLA-DR1			1	16	ELISPOT, ICS, cytometric bead array	2	15623547, 17412975	Kathleen M E Gallagher (2005), Stephen Man (2007)
159	KQRFHNIRGRWTGRC	CD4+	E6	129	143	15	23	8	34.78	16.38 - 57.27	HLA-DR7, HLA-DR4, HLA-DR3, HLA-DR1, HLA-DR8, HLA-DR13, HLA-DR11, HLA-DR15, HLA-DRB1*14:01, HLA-DRB1*16:01	HLA-DRB1*14:01;HLA-DRB1*16:01	2	1	16	ELISPOT	2	24824905, 35439168	Agnieszka K Grabowska (2015), Andreas M Kaufmann (2022)
160	KQRFHNIRGRWTGRCMSCC	CD4+	E6	129	147	19	132	6	4.55	1.69 - 9.63	HLA-DQB1*03:01, HLA-DRB1*15:01	HLA-DQB1*03:01;HLA-DRB1*15:01	2	1	16	ICS	1	32716518	Kunal H Bhatt (2020)
161	RFHNIRGRWTGRCMSCCRSSRT	CD4+	E6	131	152	22	31	7	22.58	9.59 - 41.10				1	16	ELISPOT	1	12566307	Marij J P Welters (2003)
162	RGRWTGRCMSCCRSS	CD4+	E6	136	150	15	23	9	39.13	19.71 - 61.46				1	16	3H-thymidine	1	9293919	A S Kadish (1997)
163	GRWTGRCMSCCRSSR	CD4+	E6	137	151	15	6	3	50	11.81 - 88.19				1	16	ELISPOT	1	35439168	Rebekka Duhen (2022)
164	GRWTGRCMSCCRSSRTRRETQL	CD4+	E6	137	158	22	20	3	15	3.21 - 37.89				1	16	ELISPOT	1	12566307	Marij J P Welters (2003)
165	GRCMSCCRSSRTRRETQL	CD4+	E6	141	158	18	49	17	34.69	21.67 - 49.64				1	16	3H-thymidine	1	9293919	A S Kadish (1997)
166	HNIRGRWTGRCMSCC	CD4+	E6	126, 133	140, 147	15	3	3	100	29.24 - 100.00				1	16	ELISPOT	2	12021335, 35439168	Jane C Steele (2002), Sally Roberts (2022)
167	PRKLPQLCTELQTTI	CD4+	E6	16, 9	23, 30	15	43	17	39.53	24.98 - 55.59	HLA-DR7, HLA-DR4, HLA-DR3, HLA-DR1, HLA-DR8, HLA-DR13, HLA-DR11, HLA-DR15, HLA-DRB1*14:01, HLA-DRB1*16:01	HLA-DRB1*14:01;HLA-DRB1*16:01	2	1	16	3H-thymidine, ELISPOT	3	12010863, 24824905, 9293919	A S Kadish (1997), G Y Ho (2002), R D Burk (2015)
168	MHGDTPTLHEYM	CD4+	E7	1	12	12	15	5	33.33	11.82 - 61.62	HLA-DR15, HLA-DR4, HLA-DR3, HLA-DR16, HLA-DR11, HLA-DR13, HLA-DR8, HLA-DR9			1	16	ELISPOT	2	15161683, 16112023	Dominic E Warrino (2004), Walter C Olson (2005)
169	MHGRHVTLKDIVLDLQPPDP	CD4+	E7	1	20	20	13	1	7.69	0.19 - 36.03				1	6	3H-thymidine	1	9261360	K Hong (1997)
170	MHGPKATLQDIVLHLEPQNEIP	CD4+	E7	1	22	22	0	0			HLA-DQ			1	18	3H-thymidine	1	17955486	Sytse J Piersma (2008)
171	TPTLHEYMLDLQPETTDLY	CD4+	E7	5	23	19	66	2	3.03	0.37 - 10.52				1	16	ICS	1	32716518	Kunal H Bhatt (2020)
172	KATLQDIVLHLE	CD4+	E7	5	16	12	0	0			HLA-DRB1*03:01	HLA-DRB1*03:01	1	1	18	ELISA, biological activity	1	28408606	Sanja Stevanović (2017)
173	TPTLHEYMLDLQPE	CD4+	E7	5	18	14	0	0						1	16	3H-thymidine	1	1375481	A Altmann (1992)
174	TLHEYMLDLQPETTDLYCYEQ	CD4+	E7	7	27	21	13	3	23.08	5.04 - 53.81				1	16	3H-thymidine, ELISPOT	1	19843089	I Bourgault Villada (2010)
175	IVLDLQPPDPVGLHCYEQLV	CD4+	E7	11	30	20	13	1	7.69	0.19 - 36.03				1	6	3H-thymidine	1	9261360	K Hong (1997)
176	MLDLQPETTDLYCYE	CD4+	E7	12	26	15	28	16	57.14	37.18 - 75.54	HLA-DR15, HLA-DR9, HLA-DR3, HLA-DRB1*14:01, HLA-DR13, HLA-DRB1*04:03, HLA-DRB1*04:04, HLA-DR7, HLA-DR4, HLA-DR1, HLA-DR8, HLA-DR11, HLA-DRB1*16:01, HLA-DRB1	HLA-DRB1*04:03;HLA-DRB1*04:04;HLA-DRB1*14:01;HLA-DRB1*16:01	4	1	16	ELISPOT, cytometric bead array	1	24824905	Agnieszka K Grabowska (2015)
177	PETTDLYCYEQLND	CD4+	E7	17	30	14	0	0						1	16	3H-thymidine	1	1375481	A Altmann (1992)
178	DLYCYEQLNDSSEEEDEIDG	CD4+	E7	21	40	20	13	3	23.08	5.04 - 53.81				1	16	3H-thymidine, ELISPOT	1	19843089	I Bourgault Villada (2010)
179	DLYCYEQLNDSSEEEDEIDGPA	CD4+	E7	21	42	22	0	0			HLA-DR4			1	16	3H-thymidine	1	17955486	Sytse J Piersma (2008)
180	IPVDLLCHEQLSDSEEENDEID	CD4+	E7	21	42	22	0	0			HLA-DQ			1	18	3H-thymidine, ICS	1	17955486	Sytse J Piersma (2008)
181	DLYCYEQLNDSSEE	CD4+	E7	21	34	14	0	0						1	16	3H-thymidine, 51 chromium	1	1375481	A Altmann (1992)
182	YEQLNDSSEEEDEID	CD4+	E7	25	39	15	66	1	1.52	0.04 - 8.16	HLA-DQB1*06:09	HLA-DQB1*06:09	1	1	16	ICS	1	32716518	Kunal H Bhatt (2020)
183	YEQLNDSSEEEDEI	CD4+	E7	25	38	14	0	0						1	16	3H-thymidine, 51 chromium	1	1375481	A Altmann (1992)
184	EDEIDGPAGQAEPDRAHYNIV	CD4+	E7	35	55	21	10	1	10	0.25 - 44.50				1	16	3H-thymidine	1	19843089	I Bourgault Villada (2010)
185	EDEIDGPAGQAEPDRA	CD4+	E7	35	50	16	0	0			HLA-DQA1*05:01/DQB1*02:01	HLA-DQA1*05:01/DQB1*02:01	1	1	16	CFSE	1	30926644	Shu-Chen Hung (2019)
186	EIDGPAGQAEPDRAHYNI	CD4+	E7	37	54	18	0	0						1	16	3H-thymidine	1	12010863	Anna S Kadish (2002)
187	GVNHQHLPARRAEPQ	CD4+	E7	43	57	15	11	1	9.09	0.23 - 41.28				1	18	ELISPOT	1	15623547	Kelly L Smith (2005)
188	QAEPDRAHYNIVTF	CD4+	E7	44	57	14	90	13	14.44	7.92 - 23.43				1	16	3H-thymidine	1	8991637	M Nakagawa (1996)
189	DRAHYNIVTFCCKCD	CD4+	E7	48	62	15	28	10	35.71	18.64 - 55.93	HLA-DR15, HLA-DR11, HLA-DR4, HLA-DR16, HLA-DR3, HLA-DR13, HLA-DR8, HLA-DR7, HLA-DR9			1	16	ELISPOT	2	15161683, 16112023	Dominic E Warrino (2004), Walter C Olson (2005)
190	HYNIVTFCCKCDSTLRLCVQ	CD4+	E7	51	70	20	14	1	7.14	0.18 - 33.87				1	16	ICS	1	18778290	Félix Giovanni Delgado (2009)
191	HYNIVTFCCKCDSTLRLCVQST	CD4+	E7	51	72	22	0	0			HLA-DP			1	16	3H-thymidine	1	17955486	Sytse J Piersma (2008)
192	KCDSTLRLCVQSTHV	CD4+	E7	60	74	15	10	1	10	0.25 - 44.50				1	16	3H-thymidine	1	19843089	I Bourgault Villada (2010)
193	CDSTLRLCVQSTHVDIRTLE	CD4+	E7	61	80	20	28	18	64.29	44.07 - 81.36	HLA-DRB1*09:01	HLA-DRB1*09:01	1	1	16	ICS	1	15009616	Mitsuo Okubo (2004)
194	DSTLRLCVQSTHVD	CD4+	E7	62	75	14	15	12	80	51.91 - 95.67	HLA-DR15, HLA-DR4, HLA-DR3, HLA-DR7, HLA-DR16, HLA-DR13, HLA-DR11, HLA-DR8, HLA-DR9			1	16	ELISPOT	2	15161683, 16112023	Dominic E Warrino (2004), Walter C Olson (2005)
195	DSTLRLCVQSTHVDIRTLE	CD4+	E7	62	80	19	35	11	31.43	16.85 - 49.29				1	16	3H-thymidine	1	9293919	A S Kadish (1997)
196	STLRLCVQSTHVDIR	CD4+	E7	63	77	15	20	5	25	8.66 - 49.10	HLA-DR7, HLA-DR4, HLA-DR3, HLA-DR1, HLA-DR8, HLA-DR13, HLA-DR11, HLA-DR15, HLA-DRB1*14:01, HLA-DRB1*16:01	HLA-DRB1*14:01;HLA-DRB1*16:01	2	1	16	ELISPOT	1	24824905	Agnieszka K Grabowska (2015)
197	TLRLCVQSTHVDIRT	CD4+	E7	64	78	15	28	16	57.14	37.18 - 75.54	HLA-DR15, HLA-DR9, HLA-DR3, HLA-DRB1*14:01, HLA-DR13, HLA-DRB1*04:03, HLA-DRB1*04:04, HLA-DR7, HLA-DR4, HLA-DR1, HLA-DR8, HLA-DR11, HLA-DRB1*16:01, HLA-DRB1	HLA-DRB1*04:03;HLA-DRB1*04:04;HLA-DRB1*14:01;HLA-DRB1*16:01	4	1	16	ELISPOT, cytometric bead array	1	24824905	Agnieszka K Grabowska (2015)
198	LRLCVQSTHVDIRTLEDLLMGTL	CD4+	E7	65	87	23	10	2	20	2.52 - 55.61				1	16	3H-thymidine	1	19843089	I Bourgault Villada (2010)
199	LRLCVQSTHVDIRTLEDLLM	CD4+	E7	65	84	20	44	5	11.36	3.79 - 24.56				1	16	ICS	1	18778290	Félix Giovanni Delgado (2009)
200	VQSTHVDIRTLEDLLMGTL	CD4+	E7	69	87	19	66	2	3.03	0.37 - 10.52	HLA-DQA1*05:01/DQB1*03:01	HLA-DQA1*05:01/DQB1*03:01	1	1	16	ICS	1	32716518	Kunal H Bhatt (2020)
201	VQSTHVDIRTLEDL	CD4+	E7	69	82	14	0	0						1	16	3H-thymidine, 51 chromium	1	1375481	A Altmann (1992)
202	QSTHVDIRTLEDLLMGTLGI	CD4+	E7	70	89	20	0	0			HLA-DRB1*04:01	HLA-DRB1*04:01	1	1	16	ELISA, ICS	1	30136612	Patricia Mercier-Letondal (2018)
203	STHVDIRTLEDLLMG	CD4+	E7	71	85	15	34	14	41.18	24.65 - 59.30	HLA-DQB1*02:01, HLA-DR7, HLA-DR4, HLA-DR3, HLA-DR1, HLA-DR8, HLA-DR13, HLA-DR11, HLA-DR15, HLA-DRB1*14:01, HLA-DRB1*16:01	HLA-DQB1*02:01;HLA-DRB1*14:01;HLA-DRB1*16:01	3	1	16	ELISPOT, ICS	2	17438108, 24824905	Agnieszka K Grabowska (2007), Andreas M Kaufmann (2015)
204	CTETDIREVQQLLLGTLNIV	CD4+	E7	71	90	20	13	1	7.69	0.19 - 36.03				1	6	3H-thymidine	1	9261360	K Hong (1997)
205	HVDIRTLEDLLMGTL	CD4+	E7	73	87	15	54	5	9.26	3.08 - 20.30	HLA-A*02:01, HLA-DR7, HLA-DR4, HLA-DR3, HLA-DR1, HLA-DR8, HLA-DR13, HLA-DR11, HLA-DR15, HLA-DRB1*14:01, HLA-DRB1*16:01	HLA-DRB1*14:01;HLA-DRB1*16:01	2	1	16	51 chromium, ELISPOT, ICS	2	24824905,	Agnieszka K Grabowska (2015)
206	ASDLRTIQQLLMGTV	CD4+	E7	73	87	15	0	0			HLA-DRB1*04:01, HLA-DRB1*04:02	HLA-DRB1*04:01;HLA-DRB1*04:02	2	1	33	ELISA	1	10864677	H Höhn (2000)
207	HVDIRTLEDLLM	CD4+	E7	73	84	12	0	0			HLA-DRB1*04:04	HLA-DRB1*04:04	1	1	16	ELISA, biological activity	1	28408606	Sanja Stevanović (2017)
208	HVDIRTLEDLLMGT	CD4+	E7	73	86	14	0	0						1	16	3H-thymidine, 51 chromium	1	1375481	A Altmann (1992)
209	IRTLEDLLMGTLGIV	CD4+	E7	76	90	15	20	3	15	3.21 - 37.89	HLA-DR7, HLA-DR4, HLA-DR3, HLA-DR1, HLA-DR8, HLA-DR13, HLA-DR11, HLA-DR15, HLA-DRB1*14:01, HLA-DRB1*16:01	HLA-DRB1*14:01;HLA-DRB1*16:01	2	1	16	ELISPOT	1	24824905	Agnieszka K Grabowska (2015)
210	LRTIQQLLMGTVNIV	CD4+	E7	76	90	15	0	0			HLA-DRB1*04:02	HLA-DRB1*04:02	1	1	33	ELISA	1	10864677	H Höhn (2000)
211	TLEDLLMGTLGIVCPICSQKP	CD4+	E7	78	98	21	13	2	15.38	1.92 - 45.45				1	16	3H-thymidine, ELISPOT	1	19843089	I Bourgault Villada (2010)
212	LEDLLMGTLGIVCPICSQKP	CD4+	E7	79	98	20	44	16	36.36	22.41 - 52.23				1	16	ICS	1	18778290	Félix Giovanni Delgado (2009)
213	DLLMGTLGIVCPICSQKP	CD4+	E7	81	98	18	90	16	17.78	10.52 - 27.26	HLA-DRB1*09:01	HLA-DRB1*09:01	1	1	16	ELISPOT, ICS	2	15009616, 34530896	Hongchao Cai (2004), Yaning Feng (2021)
214	LFMDTLSFVCPLC	CD4+	E7	91	103	13	0	0			HLA-DR4			1	59	ELISA	1	10553103	H Höhn (1999)
215	LFMDSLNFVCPWC	CD4+	E7	93	105	13	0	0			HLA-DR4			1	68	ELISA	1	10553103	H Höhn (1999)
216	EQMFVRHLFNRAGTVG	CD4+	L1	1	16	16	2	2	100	15.81 - 100.00	HLA-DR7			1	16	3H-thymidine	1	1689768	G Strang (1990)
217	TDAYVTRTNIFYHA	CD4+	L1	23	36	14	0	0			HLA-DRB1*04:01	HLA-DRB1*04:01	1	1	6	3H-thymidine	1	1689768	G Strang (1990)
218	TDEYVSRTSIYYYA	CD4+	L1	24	37	14	0	0			HLA-DRB1*04:01	HLA-DRB1*04:01	1	1	33	3H-thymidine	1	1689768	G Strang (1990)
219	TDEYVTRTNLFYHA	CD4+	L1	30	43	14	0	0			HLA-DRB1*04:01	HLA-DRB1*04:01	1	1	1	3H-thymidine	1	1689768	G Strang (1990)
220	TNIFYHASSSRLLAV	CD4+	L1	30	44	15	0	0			HLA-DRB1*07:01	HLA-DRB1*07:01	1	1	11	3H-thymidine	1	12097554	O Martin Williams (2002)
221	TNVYYHGGSSRLLTV	CD4+	L1	31	45	15	0	0						1	2	3H-thymidine	1	12097554	O Martin Williams (2002)
222	TSLYFHAGTERLLTV	CD4+	L1	32	46	15	0	0						1	4	3H-thymidine	1	12097554	O Martin Williams (2002)
223	TNLFYHATSERLLLV	CD4+	L1	37	51	15	0	0						1	1	3H-thymidine	1	12097554	O Martin Williams (2002)
224	GHPYFSIKRANKTVV	CD4+	L1	45	59	15	4	4	100	39.76 - 100.00				1	6	ELISA, ELISPOT	1	17425420	J-S Blanchet (2007)
225	IKRANKTVVPKVSGYQYRVF	CD4+	L1	51	70	20	13	2	15.38	1.92 - 45.45				1	6	3H-thymidine	1	9261360	K Hong (1997)
226	TNIYYHAGTSRLLAV	CD4+	L1	57	71	15	0	0						1	16	3H-thymidine	1	12097554	O Martin Williams (2002)
227	KVSGYQYRVFKVVLPDPNKF	CD4+	L1	61	80	20	13	1	7.69	0.19 - 36.03				1	6	3H-thymidine	1	9261360	K Hong (1997)
228	VSGLQYRVFRVRLPDP	CD4+	L1	66	81	16	0	0			HLA-DRB1*04:01	HLA-DRB1*04:01	1	1	33	3H-thymidine	1	1689768	G Strang (1990)
229	IPKVSPNAFRVFRVR	CD4+	L1	66	80	15	0	0						1	1	ELISPOT	1	12021335	Jane C Steele (2002)
230	RVFKVVLPDPNKFAL	CD4+	L1	68	82	15	0	0			HLA-DRB1*04:01	HLA-DRB1*04:01	1	1	11	3H-thymidine	1	12097554	O Martin Williams (2002)
231	VFKVVLPDPNKFALP	CD4+	L1	69	83	15	0	0						1	6	ELISPOT	1	12021335	Jane C Steele (2002)
232	VFRVRFADPNRFAFG	CD4+	L1	76	90	15	0	0						1	1	ELISPOT	1	12021335	Jane C Steele (2002)
233	VFHVKLPDPNKFGLP	CD4+	L1	87	101	15	0	0						1	2	ELISPOT	1	12021335	Jane C Steele (2002)
234	VSGLQYRVFRIHLPDP	CD4+	L1	91	106	16	2	1	50	1.26 - 98.74				1	16	3H-thymidine	1	1689768	G Strang (1990)
235	TSIFYHAGSSRLLTV	CD4+	L1	92	106	15	0	0						1	18	3H-thymidine	1	12097554	O Martin Williams (2002)
236	GLEVGRGQPLGVGVSGHPFL	CD4+	L1	101	120	20	13	1	7.69	0.19 - 36.03				1	6	3H-thymidine	1	9261360	K Hong (1997)
237	GVGVSGHPFLNKYDDVENSG	CD4+	L1	111	130	20	13	1	7.69	0.19 - 36.03				1	6	3H-thymidine	1	9261360	K Hong (1997)
238	VSAYQYRVFRVQLPDP	CD4+	L1	126	141	16	0	0			HLA-DRB1*04:01	HLA-DRB1*04:01	1	1	18	3H-thymidine	1	1689768	G Strang (1990)
239	SGGNPGQDNRVNVGMDYKQT	CD4+	L1	131	150	20	13	1	7.69	0.19 - 36.03				1	6	3H-thymidine	1	9261360	K Hong (1997)
240	VFRVQLPDPNKFGLP	CD4+	L1	133	147	15	0	0						1	18	ELISPOT	1	12021335	Jane C Steele (2002)
241	DNRVNVGMDYKQTQL	CD4+	L1	139	153	15	0	0						1	11	3H-thymidine	1	12097554	O Martin Williams (2002)
242	DGRENISMDYKQTQL	CD4+	L1	139	153	15	0	0						1	2	3H-thymidine	1	12097554	O Martin Williams (2002)
243	VNVGMDYKQTQLCMVGCAPP	CD4+	L1	141	160	20	13	1	7.69	0.19 - 36.03				1	6	3H-thymidine	1	9261360	K Hong (1997)
244	DNRQDVSLDPKQTQM	CD4+	L1	143	157	15	0	0						1	4	3H-thymidine	1	12097554	O Martin Williams (2002)
245	DSRQNTAFDAKQTQM	CD4+	L1	147	161	15	0	0						1	1	3H-thymidine	1	12097554	O Martin Williams (2002)
246	DNRECISMDYKQTQL	CD4+	L1	168	182	15	0	0						1	16	3H-thymidine	1	12097554	O Martin Williams (2002)
247	QFTNTTIEDGDMVET	CD4+	L1	185	199	15	0	0						1	2	3H-thymidine	1	12097554	O Martin Williams (2002)
248	ELITSVIQDGDMVDT	CD4+	L1	186	200	15	0	0			HLA-DRB1*07:01	HLA-DRB1*07:01	1	1	11	3H-thymidine	1	12097554	O Martin Williams (2002)
249	ELITAPIQDGDMVDT	CD4+	L1	188	202	15	0	0						1	3	3H-thymidine	1	12097554	O Martin Williams (2002)
250	IQDGDMVDTGFGAMN	CD4+	L1	192	206	15	0	0						1	11	3H-thymidine	1	12097554	O Martin Williams (2002)
251	QMIESVIEDGDMMDI	CD4+	L1	193	207	15	0	0						1	1	3H-thymidine	1	12097554	O Martin Williams (2002)
252	DVRDNVSVDYKQTQL	CD4+	L1	203	217	15	0	0						1	18	3H-thymidine	1	12097554	O Martin Williams (2002)
253	AMNFADLQTNKSDVP	CD4+	L1	204	218	15	0	0			HLA-DRB1*04:01	HLA-DRB1*04:01	1	1	11	3H-thymidine	1	12097554	O Martin Williams (2002)
254	ELINTVIQDGDMVDT	CD4+	L1	215	229	15	0	0						1	16	3H-thymidine	1	12097554	O Martin Williams (2002)
255	ATCKYPDYIRMNHEA	CD4+	L1	231	245	15	0	0						1	1	ELISPOT	1	12021335	Jane C Steele (2002)
256	PDYIRMNHEAYGNSM	CD4+	L1	236	250	15	0	0						1	1	ELISPOT	1	12021335	Jane C Steele (2002)
257	DPYGDRLFFYLRKEQ	CD4+	L1	237	251	15	0	0			HLA-DQB1*03:01	HLA-DQB1*03:01	1	1	11	3H-thymidine	1	12097554	O Martin Williams (2002)
258	RLFFFLRKEQMFARHFFNRA	CD4+	L1	241	260	20	13	2	15.38	1.92 - 45.45				1	6	3H-thymidine	1	9261360	K Hong (1997)
259	LFFFLRKEQMFARHF	CD4+	L1	242	256	15	0	0						1	6	3H-thymidine	1	12097554	O Martin Williams (2002)
260	MFFYLRKEQLFARHF	CD4+	L1	245	259	15	0	0						1	3	3H-thymidine	1	12097554	O Martin Williams (2002)
261	LFFFGRREQLYARHF	CD4+	L1	247	261	15	0	0						1	4	3H-thymidine	1	12097554	O Martin Williams (2002)
262	MFFFARREQMYTRHF	CD4+	L1	250	264	15	0	0						1	1	3H-thymidine	1	12097554	O Martin Williams (2002)
263	LFFYLRREQMFVRHL	CD4+	L1	272	286	15	0	0						1	16	3H-thymidine	1	12097554	O Martin Williams (2002)
264	SIYVNTPSGSLVSS	CD4+	L1	285	298	14	0	0						1	6	ELISPOT	1	12021335	Jane C Steele (2002)
265	SIYVHTPSGSLVSSE	CD4+	L1	286	300	15	0	0			HLA-DRB1*04:01, HLA-DRB1*07:01	HLA-DRB1*04:01;HLA-DRB1*07:01	2	1	11	3H-thymidine	1	12097554	O Martin Williams (2002)
266	TPSGSLVSSEAQLFN	CD4+	L1	291	305	15	0	0						1	11	3H-thymidine	1	12097554	O Martin Williams (2002)
267	TNYVGTPSGSMVSSD	CD4+	L1	296	310	15	0	0						1	1	ELISPOT	1	12021335	Jane C Steele (2002)
268	FNKPYWLQKAQGHNN	CD4+	L1	304	318	15	0	0			HLA-DQB1*06:02	HLA-DQB1*06:02	1	1	11	3H-thymidine	1	12097554	O Martin Williams (2002)
269	MFFCLRREQLFARHF	CD4+	L1	307	321	15	0	0						1	18	3H-thymidine	1	12097554	O Martin Williams (2002)
270	KAQGHNNGICWGNQLFVTVV	CD4+	L1	311	330	20	13	4	30.77	9.09 - 61.43				1	6	3H-thymidine	1	9261360	K Hong (1997)
271	NLASSNYFPTPSGSM	CD4+	L1	311	325	15	88	21	23.86	15.42 - 34.14				1	16	3H-thymidine, bioassay	2	10073700, 8627247	P S Shepherd (1996), A J Rowe (1999)
272	FNRSYWLQRCQGQNN	CD4+	L1	314	328	15	0	0						1	1	3H-thymidine	1	12097554	O Martin Williams (2002)
273	FNRPYWLNRAQGTNN	CD4+	L1	316	330	15	0	0						1	4	3H-thymidine	1	12097554	O Martin Williams (2002)
274	PSGSMVTSDAQIFNK	CD4+	L1	321	335	15	100	23	23	15.17 - 32.49				1	16	3H-thymidine, bioassay	2	10073700, 8627247	P S Shepherd (1996), A J Rowe (1999)
275	FNKPYWLQRAQGHNN	CD4+	L1	333	347	15	0	0						1	16	3H-thymidine	1	12097554	O Martin Williams (2002)
276	NFTISVTTDAGDINE	CD4+	L1	350	364	15	0	0			HLA-DRB1*09:01	HLA-DRB1*09:01	1	1	145	biological activity	1	38716629	Xiuyuan Lu (2024)
277	YKEYMRHVEEFDLQF	CD4+	L1	356	370	15	0	0			HLA-DQ2			1	11	3H-thymidine	1	12097554	O Martin Williams (2002)
278	HVEEYDLQFIFQLCSITLSA	CD4+	L1	361	380	20	13	1	7.69	0.19 - 36.03				1	6	3H-thymidine	1	9261360	K Hong (1997)
279	FNKPYWLHKAQGHNN	CD4+	L1	368	382	15	0	0						1	18	3H-thymidine	1	12097554	O Martin Williams (2002)
280	LCSITLSAEVMAYIH	CD4+	L1	374	388	15	0	0						1	11	3H-thymidine	1	12097554	O Martin Williams (2002)
281	SAEVMAYIHTMNPSV	CD4+	L1	380	394	15	0	0			HLA-DRB1*07:01	HLA-DRB1*07:01	1	1	11	3H-thymidine	1	12097554	O Martin Williams (2002)
282	QDTYRYLQSQAITCQ	CD4+	L1	409	423	15	0	0						1	2	3H-thymidine	1	12097554	O Martin Williams (2002)
283	DTYRYVQSQAITCQKPTPEK	CD4+	L1	411	430	20	13	4	30.77	9.09 - 61.43				1	6	3H-thymidine	1	9261360	K Hong (1997)
284	DTYRYVQSQAITCQK	CD4+	L1	412	426	15	0	0			HLA-DRB1*01:01, HLA-DRB1*07:01	HLA-DRB1*01:01;HLA-DRB1*07:01	2	1	11	3H-thymidine	1	12097554	O Martin Williams (2002)
285	ITCQKPTPEKEKPDPYKNLS	CD4+	L1	421	440	20	13	1	7.69	0.19 - 36.03				1	6	3H-thymidine	1	9261360	K Hong (1997)
286	EDQYRFLGSSLAAKC	CD4+	L1	421	435	15	0	0						1	1	3H-thymidine, ELISPOT	2	12021335, 12097554	Jane C Steele (2002)
287	FLGSSLAAKCPEQAP	CD4+	L1	426	440	15	0	0						1	1	ELISPOT	1	12021335	Jane C Steele (2002)
288	EKPDPYKNLSFWEVNLKEKF	CD4+	L1	431	450	20	13	2	15.38	1.92 - 45.45				1	6	3H-thymidine	1	9261360	K Hong (1997)
289	LAAKCPEQAPPEPQT	CD4+	L1	431	445	15	0	0						1	1	ELISPOT	1	12021335	Jane C Steele (2002)
290	GRSSIRTGVKRPAVSKASAA	CD4+	L1	471	490	20	13	1	7.69	0.19 - 36.03				1	6	3H-thymidine	1	9261360	K Hong (1997)
291	FNKPYWLRRAQGHNN	CD4+	L1	302, 309	316, 323	15	0	0						2	2, 3	3H-thymidine	1	12097554	O Martin Williams (2002)
292	LNTNFKEYLRHGEEY	CD4+	L1			15	85	13	15.29	8.40 - 24.73				1	16	3H-thymidine	1	8991637	M Nakagawa (1996)
293	IGGRVHFFKDISPIA	CD4+	L2	316	330	15	0	0			HLA-DRB1*04:03, HLA-DRB1*15:01	HLA-DRB1*04:03;HLA-DRB1*15:01	2	1	7	3H-thymidine	2	7534214, 9645371	K W Wucherpfennig (1995), J L Strominger (1998)
1	ILDCVLVHL	CD8+	E1	24	32	9	10	8	80	44.39 - 97.48	HLA-A*02:01	HLA-A*02:01	1	1	Unknown	ELISPOT	1	34049932	Concetta Ragone (2021)
2	RPFKSNKST	CD8+	E1	224	232	9	17	1	5.88	0.15 - 28.69	HLA-B*07:02	HLA-B*07:02	1	1	16	ICS	1	32716518	Kunal H Bhatt (2020)
3	TLLQQYCLYL	CD8+	E1	253	262	10	39	3	7.69	1.62 - 20.87	HLA-A*02:01, HLA-A2	HLA-A*02:01	1	2	16, 18	51 chromium, ELISPOT, ICS, multimer/tetramer	4	17325352, 32716518, 38608022, 9349483	J Kónya (1997), C Eklund (2007), V af Geijersstam (2020), F Yuan (2024)
4	LLQQYCLYL	CD8+	E1	254	262	9	0	0			HLA-A2			1	16	51 chromium	1	9349483	J Kónya (1997)
5	FELSQMVQW	CD8+	E1	355	363	9	29	2	6.9	0.85 - 22.77	HLA-B*18:01, HLA-B*44:02	HLA-B*18:01;HLA-B*44:02	2	1	16	ICS	1	32716518	Kunal H Bhatt (2020)
6	SEIAYKYAQL	CD8+	E1	373	382	10	29	2	6.9	0.85 - 22.77	HLA-B*18:01, HLA-B*44:02	HLA-B*18:01;HLA-B*44:02	2	1	16	ICS	1	32716518	Kunal H Bhatt (2020)
7	ALDGNLVSMDV	CD8+	E1	539	549	11	34	1	2.94	0.07 - 15.33	HLA-A*02:01	HLA-A*02:01	1	1	16	ICS	1	32716518	Kunal H Bhatt (2020)
8	SRWPYLHNR	CD8+	E1	574	582	9	6	1	16.67	0.42 - 64.12	HLA-B*27:05	HLA-B*27:05	1	1	16	ICS	1	32716518	Kunal H Bhatt (2020)
9	WPYLHNRLV	CD8+	E1	576	584	9	0	0			HLA-B*08:01	HLA-B*08:01	1	1	16	biological activity	1	36990508	Christine McInnis (2023)
10	YLHNRLVVF	CD8+	E1	578	586	9	14	2	14.29	1.78 - 42.81	HLA-B*08:01	HLA-B*08:01	1	1	16	ICS	1	32716518	Kunal H Bhatt (2020)
11	RLECAIYYK	CD8+	E2	37	45	9	22	4	18.18	5.19 - 40.28	HLA-A*11:01	HLA-A*11:01	1	2	16, 18	ELISPOT, multimer/tetramer	2	30154146, 38608022	Nikolaj Pagh Kristensen (2018), Edoardo Dionisio (2024)
12	LAVSKNKAL	CD8+	E2	62	70	9	22	1	4.55	0.12 - 22.84	HLA-B*08:01	HLA-B*08:01	1	2	16, 18	ELISPOT, multimer/tetramer	2	30154146, 38608022	Nikolaj Pagh Kristensen (2018), Edoardo Dionisio (2024)
13	ALQAIELQL	CD8+	E2	69	77	9	25	2	8	0.98 - 26.03	HLA-A*02:01, HLA-A2	HLA-A*02:01	1	2	16, 18	51 chromium, ELISPOT, multimer/tetramer	4	17325352, 30154146, 38608022, 9349483	J Kónya (1997), C Eklund (2007), V af Geijersstam (2018), F Yuan (2024)
14	TLQDVSLEV	CD8+	E2	93	101	9	25	7	28	12.07 - 49.39	HLA-A*02:01	HLA-A*02:01	1	2	16, 18	ELISPOT, multimer/tetramer	3	17325352, 30154146, 38608022	Nikolaj Pagh Kristensen (2007), Edoardo Dionisio (2018), Amalie Kai Bentzen (2024)
15	TLQDVSLEVYL	CD8+	E2	93	103	11	34	3	8.82	1.86 - 23.68	HLA-A*02:01	HLA-A*02:01	1	1	16	ICS	1	32716518	Kunal H Bhatt (2020)
16	LQDVSLEVY	CD8+	E2	94	102	9	22	2	9.09	1.12 - 29.16	HLA-B*15:01	HLA-B*15:01	1	2	16, 18	ELISPOT, multimer/tetramer	2	30154146, 38608022	Nikolaj Pagh Kristensen (2018), Edoardo Dionisio (2024)
17	YLTAPTGCI	CD8+	E2	102	110	9	22	1	4.55	0.12 - 22.84	HLA-A*02:01	HLA-A*02:01	1	2	16, 18	ELISPOT, multimer/tetramer	2	30154146, 38608022	Nikolaj Pagh Kristensen (2018), Edoardo Dionisio (2024)
18	LTAPTGCIKK	CD8+	E2	103	112	10	27	9	33.33	16.52 - 53.96	HLA-A*68:01	HLA-A*68:01	1	2	16, 18	ELISPOT, biological activity, multimer/tetramer	2	30154146, 38608022	Nikolaj Pagh Kristensen (2018), Edoardo Dionisio (2024)
19	YICEEASVTV	CD8+	E2	138	147	10	25	8	32	14.95 - 53.50	HLA-A*02:01	HLA-A*02:01	1	2	16, 18	ELISPOT, multimer/tetramer	3	17325352, 30154146, 38608022	Nikolaj Pagh Kristensen (2007), Edoardo Dionisio (2018), Amalie Kai Bentzen (2024)
20	YICEEASVTVV	CD8+	E2	138	148	11	34	1	2.94	0.07 - 15.33	HLA-A*02:01	HLA-A*02:01	1	1	16	ICS	1	32716518	Kunal H Bhatt (2020)
21	VVEGQVDYY	CD8+	E2	147	155	9	22	2	9.09	1.12 - 29.16	HLA-A*01:01	HLA-A*01:01	1	2	16, 18	ELISPOT, multimer/tetramer	2	30154146, 38608022	Nikolaj Pagh Kristensen (2018), Edoardo Dionisio (2024)
22	QVDYYGLYY	CD8+	E2	151	159	9	29	6	20.69	7.99 - 39.72	HLA-A*01:01	HLA-A*01:01	1	1	16	ICS, biological activity, multimer/tetramer	3	32716518, 34471285, 36990508	Christiane S Eberhardt (2020), Haydn T Kissick (2021), Mihir R Patel (2023)
23	YYVHEGIRTY	CD8+	E2	158	167	10	22	1	4.55	0.12 - 22.84	HLA-B*15:01	HLA-B*15:01	1	2	16, 18	ELISPOT, multimer/tetramer	2	30154146, 38608022	Nikolaj Pagh Kristensen (2018), Edoardo Dionisio (2024)
24	YVHEGIRTY	CD8+	E2	159	167	9	6	1	16.67	0.42 - 64.12	HLA-B*35:01	HLA-B*35:01	1	1	16	ICS	1	32716518	Kunal H Bhatt (2020)
25	YSKNKVWEV	CD8+	E2	178	186	9	0	0			HLA-B*08:01	HLA-B*08:01	1	1	16	biological activity	1	36990508	Christine McInnis (2023)
26	QVILCPTSV	CD8+	E2	191	199	9	22	1	4.55	0.12 - 22.84	HLA-A*02:01	HLA-A*02:01	1	2	16, 18	ELISPOT, multimer/tetramer	2	30154146, 38608022	Nikolaj Pagh Kristensen (2018), Edoardo Dionisio (2024)
27	SPEIIRQHL	CD8+	E2	207	215	9	32	3	9.38	1.98 - 25.02	HLA-B*07:02	HLA-B*07:02	1	2	16, 18	ELISPOT, biological activity, multimer/tetramer	2	30154146, 38608022	Nikolaj Pagh Kristensen (2018), Edoardo Dionisio (2024)
28	HPAATHTKAV	CD8+	E2	218	227	10	39	3	7.69	1.62 - 20.87	HLA-B*07:02	HLA-B*07:02	1	2	16, 18	ELISPOT, ICS, multimer/tetramer	3	30154146, 32716518, 38608022	Kunal H Bhatt (2018), Michelle A Neller (2020), Sriganesh Srihari (2024)
29	NPCHTTKLL	CD8+	E2	249	257	9	22	1	4.55	0.12 - 22.84	HLA-B*07:02	HLA-B*07:02	1	2	16, 18	ELISPOT, multimer/tetramer	2	30154146, 38608022	Nikolaj Pagh Kristensen (2018), Edoardo Dionisio (2024)
30	HRDSVDSAPI	CD8+	E2	258	267	10	6	3	50	11.81 - 88.19	HLA-B*27:05	HLA-B*27:05	1	1	16	ICS	1	32716518	Kunal H Bhatt (2020)
31	DSAPILTAF	CD8+	E2	263	271	9	22	4	18.18	5.19 - 40.28	HLA-A*24:02, HLA-B*35:01	HLA-A*24:02;HLA-B*35:01	2	1	16	ELISPOT	1	30154146	Sri Krishna (2018)
32	ILTAFNSSHK	CD8+	E2	267	276	10	22	4	18.18	5.19 - 40.28	HLA-A*03:01	HLA-A*03:01	1	2	16, 18	ELISPOT, multimer/tetramer	2	30154146, 38608022	Nikolaj Pagh Kristensen (2018), Edoardo Dionisio (2024)
33	NTTPIVHLK	CD8+	E2	284	292	9	22	5	22.73	7.82 - 45.37	HLA-A*11:01	HLA-A*11:01	1	2	16, 18	ELISPOT, multimer/tetramer	2	30154146, 38608022	Nikolaj Pagh Kristensen (2018), Edoardo Dionisio (2024)
34	TLKCLRYRFK	CD8+	E2	297	306	10	22	4	18.18	5.19 - 40.28	HLA-A*02:01	HLA-A*02:01	1	2	16, 18	ELISPOT, multimer/tetramer	2	30154146, 38608022	Nikolaj Pagh Kristensen (2018), Edoardo Dionisio (2024)
35	YRFKKHCTL	CD8+	E2	303	311	9	22	1	4.55	0.12 - 22.84	HLA-B*08:01	HLA-B*08:01	1	2	16, 18	ELISPOT, multimer/tetramer	2	30154146, 38608022	Nikolaj Pagh Kristensen (2018), Edoardo Dionisio (2024)
36	TLYTAVSST	CD8+	E2	310	318	9	22	2	9.09	1.12 - 29.16	HLA-A*02:01	HLA-A*02:01	1	2	16, 18	ELISPOT, multimer/tetramer	2	30154146, 38608022	Nikolaj Pagh Kristensen (2018), Edoardo Dionisio (2024)
37	KSAIVTLTY	CD8+	E2	329	337	9	26	9	34.62	17.21 - 55.67	HLA-A*01:01, HLA-B*15:01	HLA-A*01:01;HLA-B*15:01	2	2	16, 18	ELISPOT, ICS, multimer/tetramer	3	30154146, 34471285, 38608022	Christiane S Eberhardt (2018), Haydn T Kissick (2021), Mihir R Patel (2024)
38	RRYPYPAR	CD8+	E2, E7			8	0	0			HLA-B*27:05	HLA-B*27:05	1	2	16, 18	ELISA, multimer/tetramer	2	25799237, 38608022	Felix K M Lorenz (2015), Susanne Wilde (2024)
39	WPTTPPRPI	CD8+	E4	23	31	9	17	1	5.88	0.15 - 28.69	HLA-B*07:02	HLA-B*07:02	1	1	16	ICS	1	32716518	Kunal H Bhatt (2020)
40	LQSSLHLTA	CD8+	E4	73	81	9	0	0			HLA-B*13:02	HLA-B*13:02	1	1	16	ELISPOT, biological activity	1	35113651	Frank J Lowery (2022)
41	NLDTASTTL	CD8+	E5	3	11	9	24	7	29.17	12.62 - 51.09	HLA-C*05:01, HLA-C*08:02	HLA-C*05:01;HLA-C*08:02	2	1	16	ICS	1	32716518	Kunal H Bhatt (2020)
42	FLLCFCVLL	CD8+	E5	15	23	9	0	0			HLA-A*02:01	HLA-A*02:01	1	2	16, 18	ELISPOT, multimer/tetramer	2	17202211, 38608022	Dai-Wei Liu (2007), Yuh-Cheng Yang (2024)
43	VLLCVCLLI	CD8+	E5	21	29	9	0	0			HLA-A*02:01	HLA-A*02:01	1	2	16, 18	ELISPOT, multimer/tetramer	2	17202211, 38608022	Dai-Wei Liu (2007), Yuh-Cheng Yang (2024)
44	VLLLWITAA	CD8+	E5	46	54	9	2	2	100	15.81 - 100.00	HLA-A*02:01	HLA-A*02:01	1	2	16, 18	ELISPOT, multimer/tetramer	3	17202211, 34471285, 38608022	Christiane S Eberhardt (2007), Haydn T Kissick (2021), Mihir R Patel (2024)
45	SAFRCFIVY	CD8+	E5	55	63	9	7	2	28.57	3.67 - 70.96	HLA-B*15:01, HLA-B*35:01, HLA-B*35:43	HLA-B*15:01;HLA-B*35:01;HLA-B*35:43	3	2	16, 18	ELISA, ICS, multimer/tetramer	4	28950731, 32716518, 34471285, 38608022	Christiane S Eberhardt (2017), Haydn T Kissick (2020), Mihir R Patel (2021), Maria A Cardenas (2024)
46	YIIFVYIPL	CD8+	E5	63	71	9	26	11	42.31	23.35 - 63.08	HLA-A*02:01	HLA-A*02:01	1	2	16, 18	51 chromium, ELISA, ELISPOT, biological activity, multimer/tetramer	2	17202211, 38608022	Dai-Wei Liu (2007), Yuh-Cheng Yang (2024)
47	IFVYIPLFL	CD8+	E5	65	73	9	0	0			HLA-A*29:02	HLA-A*29:02	1	1	16	ICS, multimer/tetramer	1	34471285	Christiane S Eberhardt (2021)
48	TIDQLCKTF	CD8+	E6	12	20	9	42	7	16.67	6.97 - 31.36	HLA-A*02:01	HLA-A*02:01	1	2	18, 6	ELISPOT, multimer/tetramer	2	21550027, 38608022	Mark Matijevic (2011), Mary Lynne Hedley (2024)
49	SIDQLCKTF	CD8+	E6	12	20	9	42	4	9.52	2.66 - 22.62	HLA-A*02:01	HLA-A*02:01	1	2	11, 18	ELISPOT, multimer/tetramer	2	21550027, 38608022	Mark Matijevic (2011), Mary Lynne Hedley (2024)
50	KLPDLCTEL	CD8+	E6	13	21	9	42	14	33.33	19.57 - 49.55	HLA-A*02:01, HLA-A*24:02, HLA-C*01:02, HLA-C*15:02	HLA-A*02:01;HLA-A*24:02;HLA-C*01:02;HLA-C*15:02	4	1	18	51 chromium, ELISPOT, in vitro assay	5	11300474, 17192185, 21550027, 39394480, 9660068	Florian Huber (1998), Marion Arnaud (2001), Brian J Stevenson (2006), Justine Michaux (2011), Fabrizio Benedetti (2024)
51	QERPRKLPQL	CD8+	E6	13	22	10	0	0			HLA-B7			1	16	3H-thymidine	1	17955486	Sytse J Piersma (2008)
52	RPRKLPQLCT	CD8+	E6	15	24	10	22	1	4.55	0.12 - 22.84	HLA-B*07:02	HLA-B*07:02	1	2	16, 18	ELISPOT, multimer/tetramer	2	30154146, 38608022	Nikolaj Pagh Kristensen (2018), Edoardo Dionisio (2024)
53	RPRKLPQLC	CD8+	E6	15	23	9	0	0			HLA-B*07:02	HLA-B*07:02	1	1	16	ICS, multimer/tetramer	1	36526910	Saskia J Santegoets (2023)
54	SLQDIEITCV	CD8+	E6	24	33	10	21	3	14.29	3.05 - 36.34	HLA-A*02:01	HLA-A*02:01	1	1	18	in vitro assay, multimer/tetramer	2	38608022, 9660068	H Yoon (1998), M K Chung (2024)
55	LQDIEITCV	CD8+	E6	25	33	9	19	7	36.84	16.29 - 61.64	HLA-A*02:01	HLA-A*02:01	1	1	18	51 chromium, in vitro assay, multimer/tetramer	3	11300474, 38608022, 9660068	H Yoon (1998), M K Chung (2001), S S Min (2024)
56	LQTTIHDII	CD8+	E6	26	34	9	20	2	10	1.23 - 31.70	HLA-A*02:01	HLA-A*02:01	1	2	16, 18	51 chromium, biological activity, multimer/tetramer	2	38608022, 7538538	M E Ressing (1995), A Sette (2024)
57	RLQCVQCKK	CD8+	E6	27	35	9	35	1	2.86	0.07 - 14.92	HLA-A11			1	52	ELISPOT	1	21503915	Paul K S Chan (2011)
58	TTIHDIILECV	CD8+	E6	28	38	11	0	0			HLA-A*02:01	HLA-A*02:01	1	1	16	in vitro assay, multimer/tetramer	1	40406125	Kathrin Wellach (2025)
59	TIHDIILECV	CD8+	E6	29	38	10	87	9	10.34	4.84 - 18.73	HLA-A*02:01, HLA-B*07:02, HLA-A2	HLA-A*02:01;HLA-B*07:02	2	2	16, 18	3H-thymidine, 51 chromium, ELISA, ELISPOT, ICS, biological activity, cytometric bead array, in vitro assay, multimer/tetramer	16	11673561, 15609329, 17108051, 17955486, 18366058, 20615877, 26429982, 28564390, 30154146, 31151965, 32716518, 34432728, 36512410, 36526910, 38608022, 7538538	Andreas Fløe (1995), Caroline Løppke (2001), Ole Hilberg (2005), Christian Wejse (2007), Liselotte Brix (2008), Kivin Jacobsen (2010), Angelika B Riemer (2015), Derin B Keskin (2017), Guanglan Zhang (2018), Maris Handley (2019), Karen S Anderson (2020), Vladimir Brusic (2021), Bruce Reinhold (2023), Ellis L Reinherz (2024)
60	TIHDIILEC	CD8+	E6	29	37	9	0	0			HLA-A*02:01, HLA-B*48:01	HLA-A*02:01;HLA-B*48:01	2	1	16	51 chromium, ELISPOT, multimer/tetramer	2	17108051, 36619639	David Langan (2007), Ruipeng Wang (2022)
61	HDIILECVY	CD8+	E6	31	39	9	5	2	40	5.27 - 85.34	HLA-B*18:01	HLA-B*18:01	1	1	16	ICS	1	32716518	Kunal H Bhatt (2020)
62	HDIILECV	CD8+	E6	31	38	8	0	0			HLA-B*40:02	HLA-B*40:02	1	2	16, 18	51 chromium, ELISPOT, multimer/tetramer	2	17108051, 38608022	Mayumi Nakagawa (2007), Kevin H Kim (2024)
63	IILECVYCK	CD8+	E6	33	41	9	22	4	18.18	5.19 - 40.28	HLA-A*03:01, HLA-A*11:01	HLA-A*03:01;HLA-A*11:01	2	2	16, 18	ELISPOT, multimer/tetramer	3	30154146, 35950597, 38608022	Jinxing Jiang (2018), Ming Xia (2022), Lijie Zhang (2024)
64	KTVLELTEV	CD8+	E6	36	44	9	4	4	100	39.76 - 100.00	HLA-A*02:01	HLA-A*02:01	1	1	18	51 chromium, multimer/tetramer	2	11300474, 38608022	M P Rudolf (2001), S Man (2024)
65	CVYCKQQLLR	CD8+	E6	37	46	10	22	4	18.18	5.19 - 40.28	HLA-A*11:01	HLA-A*11:01	1	2	16, 18	ELISPOT, multimer/tetramer	2	30154146, 38608022	Nikolaj Pagh Kristensen (2018), Edoardo Dionisio (2024)
66	ELTEVFEFA	CD8+	E6	40	48	9	25	11	44	24.40 - 65.07	HLA-A*02:01	HLA-A*02:01	1	1	18	51 chromium, in vitro assay, multimer/tetramer	3	11300474, 38608022, 9660068	H Yoon (1998), M K Chung (2001), S S Min (2024)
67	VYDFAFQDL	CD8+	E6	42	50	9	13	1	7.69	0.19 - 36.03	HLA-A24			1	16	ELISA	1	16211234	Miho Hara (2005)
68	VYKFLFTDL	CD8+	E6	42	50	9	25	1	4	0.10 - 20.35	HLA-A24			1	52	ELISPOT	1	21503915	Paul K S Chan (2011)
69	VAFTEIKIVY	CD8+	E6	45	54	10	0	0						1	51	ELISPOT	1	16808432	Kevin H Kim (2006)
70	FVFADLRIVY	CD8+	E6	45	54	10	0	0						1	58	ELISPOT	1	16808432	Kevin H Kim (2006)
71	FACYDLCIVY	CD8+	E6	45	54	10	0	0						1	35	ELISPOT	1	16808432	Kevin H Kim (2006)
72	FAFSDLCIVY	CD8+	E6	46	55	10	0	0						1	73	ELISPOT	1	16808432	Kevin H Kim (2006)
73	FAFKDLFVV	CD8+	E6	47	55	9	19	5	26.32	9.15 - 51.20	HLA-A*02:01	HLA-A*02:01	1	1	18	51 chromium, in vitro assay, multimer/tetramer	3	11300474, 38608022, 9660068	H Yoon (1998), M K Chung (2001), S S Min (2024)
74	FAFSDLYVVY	CD8+	E6	47	56	10	0	0						1	39	ELISPOT	1	16808432	Kevin H Kim (2006)
75	FAFKDLCIVY	CD8+	E6	47	56	10	0	0						1	45	ELISPOT	1	16808432	Kevin H Kim (2006)
76	KVCLRLLSK	CD8+	E6	48	56	9	43	7	16.28	6.81 - 30.70	HLA-A11			1	58	ELISPOT	1	20668141	Paul K S Chan (2010)
77	VYDFAFRDL	CD8+	E6	49	57	9	24	12	50	29.12 - 70.88	HLA-A*24:02	HLA-A*24:02	1	2	16, 18	51 chromium, ELISA, ELISPOT, ICS, multimer/tetramer	3	17096336, 22032938, 38608022	Masahito Mizuuchi (2007), Yoshihiko Hirohashi (2012), Toshihiko Torigoe (2024)
78	FAFRDLCIVY	CD8+	E6	52	61	10	1	1	100	2.50 - 100.00	HLA-B*35:01, HLA-B35, HLA-B57	HLA-B*35:01	1	1	16	3H-thymidine, 51 chromium, ELISA, ELISPOT, biological activity, multimer/tetramer	5	16808432, 17108051, 17955486, 28408606, 34471285	Christiane S Eberhardt (2006), Haydn T Kissick (2007), Mihir R Patel (2008), Maria A Cardenas (2017), Nataliya Prokhnevska (2021)
79	FAFRDLCIV	CD8+	E6	52	60	9	35	10	28.57	14.64 - 46.30	HLA-A*02:01	HLA-A*02:01	1	2	16, 18	51 chromium, ELISPOT, multimer/tetramer	4	20615877, 30154146, 38608022, 7538538	Angelika B Riemer (1995), Derin B Keskin (2010), Guanglan Zhang (2018), Maris Handley (2024)
80	LFVVYRDSI	CD8+	E6	52	60	9	0	0			HLA-A*02:01	HLA-A*02:01	1	1	18	multimer/tetramer	1	36619639	David Langan (2022)
81	AFRDLCIVY	CD8+	E6	53	61	9	19	3	15.79	3.38 - 39.58	HLA-B*07:02, HLA-C*07:02	HLA-B*07:02;HLA-C*07:02	2	1	16	ICS	2	32716518, 36526910	Kunal H Bhatt (2020), Michelle A Neller (2023)
82	PYGVCIMCL	CD8+	E6	59	67	9	32	2	6.25	0.77 - 20.81	HLA-A24			1	52	ELISPOT	1	21503915	Paul K S Chan (2011)
83	NPYAVCDKCL	CD8+	E6	65	74	10	22	2	9.09	1.12 - 29.16	HLA-B*07:02	HLA-B*07:02	1	2	16, 18	ELISPOT, multimer/tetramer	2	30154146, 38608022	Nikolaj Pagh Kristensen (2018), Edoardo Dionisio (2024)
84	PYAVCDKCL	CD8+	E6	66	74	9	4	4	100	39.76 - 100.00	HLA-A*24:02	HLA-A*24:02	1	1	16	ELISPOT	1	22032938	Masahito Mizuuchi (2012)
85	KCIDFYSRI	CD8+	E6	67	75	9	3	2	66.67	9.43 - 99.16	HLA-A*02:01	HLA-A*02:01	1	1	18	ELISPOT, multimer/tetramer	2	16353149, 38608022	Corinna McCarthy (2006), Sarah J Youde (2024)
86	YAVCDKCLKF	CD8+	E6	67	76	10	22	4	18.18	5.19 - 40.28	HLA-A*24:02, HLA-B*35:01	HLA-A*24:02;HLA-B*35:01	2	1	16	ELISPOT	1	30154146	Sri Krishna (2018)
87	AVCDKCLKFY	CD8+	E6	68	77	10	22	2	9.09	1.12 - 29.16	HLA-A*11:01	HLA-A*11:01	1	2	16, 18	ELISPOT, multimer/tetramer	2	30154146, 38608022	Nikolaj Pagh Kristensen (2018), Edoardo Dionisio (2024)
88	VCDKCLKFY	CD8+	E6	69	77	9	22	1	4.55	0.12 - 22.84	HLA-A*01:01	HLA-A*01:01	1	2	16, 18	ELISPOT, multimer/tetramer	2	30154146, 38608022	Nikolaj Pagh Kristensen (2018), Edoardo Dionisio (2024)
89	KFYSKISEY	CD8+	E6	75	83	9	0	0			HLA-B62			1	16	ELISPOT	1	18448624	Xuelian Wang (2008)
90	KCLNEILIR	CD8+	E6	78	86	9	10	2	20	2.52 - 55.61	HLA-A11			1	58	ELISPOT	1	20668141	Paul K S Chan (2010)
91	ISEYRHYCY	CD8+	E6	80	88	9	22	1	4.55	0.12 - 22.84	HLA-A*01:01, HLA-B18	HLA-A*01:01	1	2	16, 18	51 chromium, ELISPOT, multimer/tetramer	3	10940919, 30154146, 38608022	I Bourgault Villada (2000), N Bénéton (2018), C Bony (2024)
92	SEYRHYCYSL	CD8+	E6	81	90	10	0	0			HLA-B*40:01	HLA-B*40:01	1	1	16	ICS	1	34471285	Christiane S Eberhardt (2021)
93	ILIRCIICQ	CD8+	E6	83	91	9	12	2	16.67	2.09 - 48.41	HLA-A2			1	58	ELISPOT	1	20668141	Paul K S Chan (2010)
94	YRHYCYSL	CD8+	E6	83	90	8	0	0			HLA-B*27:05	HLA-B*27:05	1	1	16	ICS, multimer/tetramer	1	34471285	Christiane S Eberhardt (2021)
95	SVYGDTLEK	CD8+	E6	84	92	9	0	0			HLA-A*11:01	HLA-A*11:01	1	1	18	multimer/tetramer	1	35950597	Jinxing Jiang (2022)
96	KTLEERVKK	CD8+	E6	86	94	9	35	1	2.86	0.07 - 14.92	HLA-A11			1	52	ELISPOT	1	21503915	Paul K S Chan (2011)
97	CYSLYGTTL	CD8+	E6	87	95	9	4	1	25	0.63 - 80.59	HLA-A*24:02	HLA-A*24:02	1	2	16, 18	ELISPOT, multimer/tetramer	2	22032938, 38608022	Masahito Mizuuchi (2012), Yoshihiko Hirohashi (2024)
98	QYNKPLCDLL	CD8+	E6	91	100	10	18	9	50	26.02 - 73.98	HLA-A24			1	16	51 chromium, ELISA	1	16211234	Miho Hara (2005)
99	YGTTLEQQY	CD8+	E6	91	99	9	22	2	9.09	1.12 - 29.16	HLA-B*35:01	HLA-B*35:01	1	2	16, 18	ELISPOT, multimer/tetramer	2	30154146, 38608022	Nikolaj Pagh Kristensen (2018), Edoardo Dionisio (2024)
100	GTTLEQQYNK	CD8+	E6	92	101	10	5	5	100	47.82 - 100.00	HLA-A*11:01	HLA-A*11:01	1	1	16	ELISA, ELISPOT, in vitro assay, in vivo assay, multimer/tetramer	1	35950597	Jinxing Jiang (2022)
101	KLTNTGLYNL	CD8+	E6	92	101	10	33	9	27.27	13.30 - 45.52	HLA-A*02:01	HLA-A*02:01	1	1	18	biological activity, in vitro assay, multimer/tetramer	2	38608022, 9660068	H Yoon (1998), M K Chung (2024)
102	TTLEQQYNK	CD8+	E6	93	101	9	22	7	31.82	13.86 - 54.87	HLA-A*68:01	HLA-A*68:01	1	2	16, 18	ELISPOT, multimer/tetramer	2	30154146, 38608022	Nikolaj Pagh Kristensen (2018), Edoardo Dionisio (2024)
103	QYNKPLCDL	CD8+	E6	98	106	9	14	4	28.57	8.39 - 58.10	HLA-A*24:02	HLA-A*24:02	1	2	16, 18	ELISPOT, biological activity, multimer/tetramer	2	22032938, 38608022	Masahito Mizuuchi (2012), Yoshihiko Hirohashi (2024)
104	KVLIRCYLC	CD8+	E6	99	107	9	45	9	20	9.58 - 34.60	HLA-A*02:01	HLA-A*02:01	1	2	11, 18	ELISPOT, multimer/tetramer	2	21550027, 38608022	Mark Matijevic (2011), Mary Lynne Hedley (2024)
105	ITIRCIICQ	CD8+	E6	99	107	9	34	1	2.94	0.07 - 15.33	HLA-A2			1	52	ELISPOT	1	21503915	Paul K S Chan (2011)
106	NLLIRCLRC	CD8+	E6	100	108	9	65	14	21.54	12.31 - 33.49	HLA-A*02:01	HLA-A*02:01	1	1	18	ELISPOT, biological activity, multimer/tetramer	2	21550027, 38608022	Mark Matijevic (2011), Mary Lynne Hedley (2024)
107	LLIRCINCQK	CD8+	E6	106	115	10	26	6	23.08	8.97 - 43.65	HLA-A*03:01, HLA-A*11:01	HLA-A*03:01;HLA-A*11:01	2	2	16, 18	51 chromium, ELISPOT, multimer/tetramer	3	30154146, 38608022, 9366399	J Alexander (1997), C Oseroff (2018), J Sidney (2024)
108	CPEEKQRHL	CD8+	E6	118	126	9	22	3	13.64	2.91 - 34.91	HLA-B*07:02	HLA-B*07:02	1	2	16, 18	ELISPOT, multimer/tetramer	2	30154146, 38608022	Nikolaj Pagh Kristensen (2018), Edoardo Dionisio (2024)
109	HNIRGRWTGR	CD8+	E6	133	142	10	5	1	20	0.51 - 71.64	HLA-A*68:01	HLA-A*68:01	1	2	16, 18	ELISPOT, biological activity, multimer/tetramer	2	18448624, 38608022	Nikolaj Pagh Kristensen (2008), Edoardo Dionisio (2024)
110	GRWTGRCMSC	CD8+	E6	137	146	10	6	4	66.67	22.28 - 95.67	HLA-B*27:05	HLA-B*27:05	1	1	16	ICS	1	32716518	Kunal H Bhatt (2020)
111	GRWTGRCM	CD8+	E6	137	144	8	0	0			HLA-B*27:05	HLA-B*27:05	1	1	16	ICS	1	34471285	Christiane S Eberhardt (2021)
112	RWTGRCMSCC	CD8+	E6	138	147	10	0	0			HLA-B27			1	16	3H-thymidine, ICS	1	17955486	Sytse J Piersma (2008)
113	SSRTRRETQL	CD8+	E6	149	158	10	0	0			HLA-B14			1	16	3H-thymidine, ELISPOT	1	17955486	Sytse J Piersma (2008)
114	KLPQLCTEL	CD8+	E6	11, 18	19, 26	9	64	25	39.06	27.10 - 52.07	HLA-A*02:01	HLA-A*02:01	1	2	16, 18	51 chromium, ELISA, ELISPOT, multimer/tetramer	7	17589293, 20615877, 21550027, 28389098, 30154146, 31151965, 38608022	Angelika B Riemer (2007), Derin B Keskin (2010), Guanglan Zhang (2011), Maris Handley (2017), Karen S Anderson (2018), Vladimir Brusic (2019), Bruce Reinhold (2024)
115	KISEYRHYC	CD8+	E6	72, 79	80, 87	9	0	0			HLA-A*02:01	HLA-A*02:01	1	2	16, 18	51 chromium, ELISA, multimer/tetramer	2	28389098, 38608022	Kwong Y Tsang (2017), Massimo Fantini (2024)
116	EYRHYCYSL	CD8+	E6	75, 82	83, 90	9	44	14	31.82	18.61 - 47.58	HLA-A*02:01, HLA-B*07:02, HLA-A*24:02, HLA-B*35:01, HLA-A24	HLA-A*02:01;HLA-A*24:02;HLA-B*07:02;HLA-B*35:01	4	2	16, 18	51 chromium, ELISA, ELISPOT, multimer/tetramer	4	16211234, 22032938, 30154146, 38608022	Masahito Mizuuchi (2005), Yoshihiko Hirohashi (2012), Toshihiko Torigoe (2018), Takafumi Kuroda (2024)
117	QQYNKPLCDL	CD8+	E6	90, 97	106, 99	10	0	0			HLA-A*02:01	HLA-A*02:01	1	2	16, 18	51 chromium, ELISA, multimer/tetramer	2	28389098, 38608022	Kwong Y Tsang (2017), Massimo Fantini (2024)
118	MRGDKATIK	CD8+	E7	1	9	9	35	1	2.86	0.07 - 14.92	HLA-A11			1	52	ELISPOT	1	21503915	Paul K S Chan (2011)
119	HGDTPTLHEY	CD8+	E7	2	11	10	22	2	9.09	1.12 - 29.16	HLA-A*24:02, HLA-B*35:01	HLA-A*24:02;HLA-B*35:01	2	1	16	ELISPOT	1	30154146	Sri Krishna (2018)
120	RLVTLKDIV	CD8+	E7	4	12	9	2	2	100	15.81 - 100.00	HLA-A2			1	11	51 chromium	1	8157270	I Tarpey (1994)
121	TPTLHEYML	CD8+	E7	5	13	9	22	2	9.09	1.12 - 29.16	HLA-B*07:02	HLA-B*07:02	1	2	16, 18	ELISPOT, multimer/tetramer	2	30154146, 38608022	Nikolaj Pagh Kristensen (2018), Edoardo Dionisio (2024)
122	TLQDIVLHL	CD8+	E7	7	15	9	4	4	100	39.76 - 100.00	HLA-A*02:01	HLA-A*02:01	1	1	18	51 chromium, multimer/tetramer	2	11300474, 38608022	M P Rudolf (2001), S Man (2024)
123	TLHEYMLDL	CD8+	E7	7	15	9	50	12	24	13.06 - 38.17	HLA-A*02:01, HLA-B8	HLA-A*02:01	1	2	16, 18	51 chromium, ELISA, ELISPOT, multimer/tetramer	7	15609316, 20615877, 28389098, 29603667, 30154146, 38608022, 7538538	Angelika B Riemer (1995), Derin B Keskin (2005), Guanglan Zhang (2010), Maris Handley (2017), Karen S Anderson (2018), Vladimir Brusic (2024)
124	TLKDIVLDL	CD8+	E7	7	15	9	5	1	20	0.51 - 71.64	HLA-A*02:01	HLA-A*02:01	1	2	11, 18	ELISA, ELISPOT, biological activity, in vitro assay, multimer/tetramer	4	18299861, 19578865, 26509579, 38608022	Mark Klinger (2008), Francois Pepin (2010), Jen Wilkins (2015), Thomas Asbury (2024)
125	EYMLDLQPET	CD8+	E7	10	19	10	0	0						1	16	ELISPOT	1	36526910	Saskia J Santegoets (2023)
126	YVLDLQPEAT	CD8+	E7	11	20	10	1	1	100	2.50 - 100.00	HLA-A*02:01	HLA-A*02:01	1	2	18, 31	51 chromium, multimer/tetramer	2	15609329, 38608022	Nikolaj Pagh Kristensen (2005), Edoardo Dionisio (2024)
127	YILDLQPETT	CD8+	E7	11	20	10	1	1	100	2.50 - 100.00	HLA-A*02:01	HLA-A*02:01	1	1	52	51 chromium	1	15609329	Sarah J Youde (2005)
128	YMLDLQPETT	CD8+	E7	11	20	10	153	95	62.09	53.90 - 69.80	HLA-A*02:01, HLA-A2	HLA-A*02:01	1	2	16, 18	3H-thymidine, 51 chromium, ELISA, ELISPOT, ICS, biological activity, in vitro assay, multimer/tetramer	29	10096544, 10479508, 10667589, 11291058, 11325845, 12905010, 12960314, 15609329, 15639645, 15819706, 16284959, 17067378, 17192185, 17321896, 20615877, 25207820, 29603667, 30154146, 30418433, 31964784, 36526910, 36922453, 38019346, 38608022, 40406125, 7538538, 8564975, 8987945, 9230206	A M Kaufmann (1995), J Nieland (1996), M Schinz (1997), M Nonn (1999), J Gabelsberger (2000), H Meissner (2001), R T Müller (2003), I Jochmus (2005), L Gissmann (2006), A Schneider (2007), M Dürst (2010), Angelika B Riemer (2015), Derin B Keskin (2018), Guanglan Zhang (2020), Maris Handley (2023), Karen S Anderson (2024), Vladimir Brusic (2025)
129	YMLDLQPET	CD8+	E7	11	19	9	82	22	26.83	17.64 - 37.76	HLA-A*02:01, HLA-A2	HLA-A*02:01	1	2	16, 18	3H-thymidine, 51 chromium, ELISA, ELISPOT, ICS, biological activity, cytometric bead array, in vitro assay, multimer/tetramer	14	12519392, 12692247, 17955486, 20615877, 28389098, 29603667, 30154146, 31964784, 34432728, 36526910, 38608022, 39349449, 40203088, 7538538	Angelika B Riemer (1995), Derin B Keskin (2003), Guanglan Zhang (2008), Maris Handley (2010), Karen S Anderson (2017), Vladimir Brusic (2018), Bruce Reinhold (2020), Ellis L Reinherz (2021), H Höhn (2023), M Jülch (2024), H Pilch (2025)
130	YMLDLQPETTD	CD8+	E7	11	21	11	8	2	25	3.19 - 65.09	HLA-A*02:01	HLA-A*02:01	1	1	16	ELISPOT	1	29603667	Renata Blatnik (2018)
131	MLDLQPETT	CD8+	E7	12	20	9	57	32	56.14	42.36 - 69.26	HLA-A*02:01	HLA-A*02:01	1	2	16, 18	51 chromium, ELISA, ELISPOT, in vivo assay, multimer/tetramer	5	10999722, 20615877, 38608022, 7506573, 7538538	10x Genomics (1993), Angelika B Riemer (1995), Derin B Keskin (2000), Guanglan Zhang (2010), Maris Handley (2020), Karen S Anderson (2024)
132	MLDLQPET	CD8+	E7	12	19	8	8	4	50	15.70 - 84.30	HLA-A*02:01	HLA-A*02:01	1	1	16	ELISPOT	1	29603667	Renata Blatnik (2018)
133	DLHPEPTDL	CD8+	E7	14	22	9	13	2	15.38	1.92 - 45.45	HLA-A*02:01	HLA-A*02:01	1	2	18, 58	ELISPOT, biological activity, multimer/tetramer	2	30008894, 38608022	He Wang (2018), Lilai Chen (2024)
134	LQPETTDLY	CD8+	E7	15	23	9	22	2	9.09	1.12 - 29.16	HLA-B*15:01	HLA-B*15:01	1	2	16, 18	ELISPOT, multimer/tetramer	2	30154146, 38608022	Nikolaj Pagh Kristensen (2018), Edoardo Dionisio (2024)
135	LQPPDPVGL	CD8+	E7	15	23	9	0	0			HLA-A*02:01	HLA-A*02:01	1	2	11, 18	ELISA, in vitro assay, multimer/tetramer	2	18299861, 38608022	Nikolaj Pagh Kristensen (2008), Edoardo Dionisio (2024)
136	GLHCYEQLV	CD8+	E7	22	30	9	0	0			HLA-A2			1	6	51 chromium	1	8157270	I Tarpey (1994)
137	CYEQLGDSS	CD8+	E7	24	32	9	25	3	12	2.55 - 31.22	HLA-A24			1	52	ELISPOT	1	21503915	Paul K S Chan (2011)
138	QLGDSSDEE	CD8+	E7	27	35	9	35	1	2.86	0.07 - 14.92	HLA-A11			1	52	ELISPOT	1	21503915	Paul K S Chan (2011)
139	QAEPDRAHY	CD8+	E7	44	52	9	22	1	4.55	0.12 - 22.84	HLA-A*24:02, HLA-B*35:01, HLA-B18	HLA-A*24:02;HLA-B*35:01	2	1	16	51 chromium, ELISPOT	2	10940919, 30154146	I Bourgault Villada (2000), N Bénéton (2018)
140	PLTQHYQIL	CD8+	E7	47	55	9	0	0			HLA-A*02:01	HLA-A*02:01	1	2	11, 18	ELISA, in vitro assay, multimer/tetramer	2	18299861, 38608022	Nikolaj Pagh Kristensen (2008), Edoardo Dionisio (2024)
141	PLKQHFQIV	CD8+	E7	47	55	9	0	0			HLA-A2			1	6	51 chromium	1	8157270	I Tarpey (1994)
142	RAHYNIVTF	CD8+	E7	49	57	9	22	1	4.55	0.12 - 22.84	HLA-B*07:02	HLA-B*07:02	1	2	16, 18	ELISPOT, multimer/tetramer	2	30154146, 38608022	Nikolaj Pagh Kristensen (2018), Edoardo Dionisio (2024)
143	AHYNIVTFCC	CD8+	E7	50	59	10	0	0			HLA-A*33:03	HLA-A*33:03	1	1	16	51 chromium, ICS	1	27873494	Sunghoon Kim (2017)
144	HYNIVTFCCK	CD8+	E7	51	60	10	37	3	8.11	1.70 - 21.91	HLA-A*03:01	HLA-A*03:01	1	2	16, 18	ELISPOT, biological activity, multimer/tetramer	2	30154146, 38608022	Nikolaj Pagh Kristensen (2018), Edoardo Dionisio (2024)
145	YNIVTFCCKC	CD8+	E7	52	61	10	0	0			HLA-A*33:03	HLA-A*33:03	1	1	16	51 chromium, ICS	1	27873494	Sunghoon Kim (2017)
146	CCKCDSTL	CD8+	E7	58	65	8	2	1	50	1.26 - 98.74	HLA-B8			1	16	ELISA	1	15609316	Sebastian Oerke (2005)
147	HTMLCMCCK	CD8+	E7	59	67	9	0	0			HLA-A*11:01	HLA-A*11:01	1	1	18	multimer/tetramer	1	35950597	Jinxing Jiang (2022)
148	LCINSTATE	CD8+	E7	60	68	9	10	2	20	2.52 - 55.61	HLA-A11			1	58	ELISPOT	1	20668141	Paul K S Chan (2010)
149	CDSTLRLCV	CD8+	E7	61	69	9	10	1	10	0.25 - 44.50	HLA-A*24:02	HLA-A*24:02	1	2	16, 18	51 chromium, ICS, biological activity, in vivo assay, multimer/tetramer	2	21918960, 38608022	Nikolaj Pagh Kristensen (2012), Edoardo Dionisio (2024)
150	ATEVRTLQQ	CD8+	E7	66	74	9	53	12	22.64	12.28 - 36.21	HLA-A11			1	58	ELISPOT	1	20668141	Paul K S Chan (2010)
151	LCVQSTHVDI	CD8+	E7	67	76	10	0	0			HLA-A*24:02	HLA-A*24:02	1	2	16, 18	51 chromium, ICS, in vivo assay, multimer/tetramer	2	21918960, 38608022	Nikolaj Pagh Kristensen (2012), Edoardo Dionisio (2024)
152	STTTDVRTL	CD8+	E7	72	80	9	0	0			HLA-A*02:01	HLA-A*02:01	1	2	18, 58	ELISPOT, multimer/tetramer	2	30008894, 38608022	He Wang (2018), Lilai Chen (2024)
153	HVDIRTLED	CD8+	E7	73	81	9	0	0			HLA-A2			1	16	ELISA	1	12519392	H Höhn (2003)
154	IRTLEDLLMGT	CD8+	E7	76	86	11	2	2	100	15.81 - 100.00	HLA-A*02:01, HLA-DR12	HLA-A*02:01	1	1	16	3H-thymidine, ICS, in vitro assay, multimer/tetramer	2	17955486, 40406125	Kathrin Wellach (2008), Angelika B Riemer (2025)
155	RTLEDLLMGT	CD8+	E7	77	86	10	8	2	25	3.19 - 65.09	HLA-A*02:01	HLA-A*02:01	1	2	16, 18	51 chromium, ELISA, ELISPOT, multimer/tetramer	3	28389098, 29603667, 38608022	Kwong Y Tsang (2017), Massimo Fantini (2018), Romaine I Fernando (2024)
156	RTLEDLLMGTL	CD8+	E7	77	87	11	8	1	12.5	0.32 - 52.65	HLA-A*02:01	HLA-A*02:01	1	2	16, 18	ELISPOT, multimer/tetramer	2	29603667, 38608022	Nikolaj Pagh Kristensen (2018), Edoardo Dionisio (2024)
157	TLEDLLMGT	CD8+	E7	78	86	9	21	5	23.81	8.22 - 47.17	HLA-A*02:01, HLA-B*40:01	HLA-A*02:01;HLA-B*40:01	2	2	16, 18	ELISPOT, ICS, biological activity, multimer/tetramer	3	29603667, 36526910, 38608022	Nikolaj Pagh Kristensen (2018), Edoardo Dionisio (2023), Amalie Kai Bentzen (2024)
158	LEDLLMGTLGI	CD8+	E7	79	89	11	9	2	22.22	2.81 - 60.01	HLA-C*04:01	HLA-C*04:01	1	1	16	ICS	1	32716518	Kunal H Bhatt (2020)
159	LEDLLMGTL	CD8+	E7	79	87	9	0	0			HLA-B*40:01	HLA-B*40:01	1	1	16	ELISA, biological activity	1	28408606	Sanja Stevanović (2017)
160	EDLLMGTLGIV	CD8+	E7	80	90	11	8	2	25	3.19 - 65.09	HLA-A*02:01	HLA-A*02:01	1	1	16	ELISPOT	1	29603667	Renata Blatnik (2018)
161	DLLMGTLGIV	CD8+	E7	81	90	10	8	2	25	3.19 - 65.09	HLA-A*02:01	HLA-A*02:01	1	1	16	ELISPOT	1	29603667	Renata Blatnik (2018)
162	DLLLGTLNI	CD8+	E7	81	89	9	0	0			HLA-A*02:01	HLA-A*02:01	1	1	11	ELISA, in vitro assay, multimer/tetramer	1	18299861	Yan Xu (2008)
163	DLLMGTLGIVC	CD8+	E7	81	91	11	0	0			HLA-A*02:01	HLA-A*02:01	1	1	16	in vitro assay	1	28811980	Alina Steinbach (2017)
164	LLMGTLGIV	CD8+	E7	82	90	9	94	27	28.72	19.86 - 38.98	HLA-A*02:01, HLA-A2	HLA-A*02:01	1	2	16, 18	51 chromium, ELISA, ELISPOT, multimer/tetramer	9	12519392, 12905010, 20615877, 21550027, 29603667, 30154146, 31151965, 38608022, 7538538	Angelika B Riemer (1995), Derin B Keskin (2003), Guanglan Zhang (2010), Maris Handley (2011), Karen S Anderson (2018), Vladimir Brusic (2019), Bruce Reinhold (2024)
165	LLLGTLNIV	CD8+	E7	82	90	9	84	14	16.67	9.42 - 26.38	HLA-A*02:01	HLA-A*02:01	1	3	11, 18, 6	ELISA, ELISPOT, in vitro assay, multimer/tetramer	3	18299861, 21550027, 38608022	Mark Matijevic (2008), Mary Lynne Hedley (2011), Robert G Urban (2024)
166	NIVCPLCTL	CD8+	E7	82	90	9	0	0			HLA-A*02:01	HLA-A*02:01	1	2	1, 18	51 chromium, multimer/tetramer	2	26846725, 38608022	Barbara Szomolay (2016), Jie Liu (2024)
167	LMGTLGIVCPI	CD8+	E7	83	93	11	4	2	50	6.76 - 93.24	HLA-A*24:02	HLA-A*24:02	1	2	16, 18	ELISPOT, multimer/tetramer	2	22032938, 38608022	Masahito Mizuuchi (2012), Yoshihiko Hirohashi (2024)
168	GTLGIVCPI	CD8+	E7	85	93	9	36	11	30.56	16.35 - 48.11	HLA-A*02:01, HLA-A2	HLA-A*02:01	1	1	16	51 chromium, ELISA, ELISPOT	4	12519392, 20615877, 30154146, 7538538	Angelika B Riemer (1995), Derin B Keskin (2003), Guanglan Zhang (2010), Maris Handley (2018)
169	FQQLFLNTL	CD8+	E7	86	94	9	2	2	100	15.81 - 100.00	HLA-A*02:01	HLA-A*02:01	1	1	18	3H-thymidine, 51 chromium, ELISPOT, multimer/tetramer	3	12569558, 36619639, 38608022	Angela Kather (2003), Alfonso Ferrara (2022), Marion Nonn (2024)
170	TLGIVCPIC	CD8+	E7	86	94	9	8	5	62.5	24.49 - 91.48	HLA-A*02:01	HLA-A*02:01	1	1	16	51 chromium	2	17192185, 7538538	M E Ressing (1995), A Sette (2006)
171	TLGIVCPI	CD8+	E7	86	93	8	40	24	60	43.33 - 75.14	HLA-A*02:01, HLA-A2	HLA-A*02:01	1	2	16, 18	51 chromium, ELISA, ELISPOT, in vitro assay, multimer/tetramer	14	10096544, 10479508, 11342606, 12905010, 15819706, 16284959, 17439726, 19234187, 20615877, 38608022, 7538538, 9225046, 9230206, 9748126	Angelika B Riemer (1995), Derin B Keskin (1997), Guanglan Zhang (1998), Maris Handley (1999), Karen S Anderson (2001), Vladimir Brusic (2003), Bruce Reinhold (2005), Ellis L Reinherz (2006), Dao-Hua Xu (2007), Chen-Hui Zhou (2009), Yong-Peng Xia (2010), Zong-Ying Qiu (2024)
172	QLFLNTLSFV	CD8+	E7	88	97	10	2	2	100	15.81 - 100.00	HLA-A2			1	18	51 chromium	1	11418310	M R Castellanos (2001)
173	GIVCPICSQK	CD8+	E7	88	97	10	26	5	19.23	6.55 - 39.35	HLA-A*11:01	HLA-A*11:01	1	2	16, 18	51 chromium, ELISPOT, multimer/tetramer	3	30154146, 38608022, 9366399	J Alexander (1997), C Oseroff (2018), J Sidney (2024)
174	CTIVCPSCA	CD8+	E7	88	96	9	16	2	12.5	1.55 - 38.35	HLA-A11			1	58	ELISPOT	1	20668141	Paul K S Chan (2010)
175	LFLNTLSFV	CD8+	E7	89	97	9	42	8	19.05	8.60 - 34.12	HLA-A*02:01	HLA-A*02:01	1	1	18	ELISPOT, multimer/tetramer	2	21550027, 38608022	Mark Matijevic (2011), Mary Lynne Hedley (2024)
176	IVCPICSQK	CD8+	E7	89	97	9	22	4	18.18	5.19 - 40.28	HLA-A*11:01	HLA-A*11:01	1	2	16, 18	ELISPOT, multimer/tetramer	3	30154146, 35950597, 38608022	Jinxing Jiang (2018), Ming Xia (2022), Lijie Zhang (2024)
177	NVFPIFLQM	CD8+	L1	54	62	9	0	0			HLA-Cw4			1	18	3H-thymidine	1	10369123	A M García (1999)
178	YYYAGSSRL	CD8+	L1	60	68	9	32	3	9.38	1.98 - 25.02	HLA-A24			1	52	ELISPOT	1	21503915	Paul K S Chan (2011)
179	QYRVFRIKL	CD8+	L1	98	106	9	32	4	12.5	3.51 - 28.99	HLA-A24			1	52	ELISPOT	1	21503915	Paul K S Chan (2011)
180	RVRLPDPNK	CD8+	L1	101	109	9	17	7	41.18	18.44 - 67.08	HLA-A11			1	58	ELISPOT	1	20668141	Paul K S Chan (2010)
181	RIKLPDPNK	CD8+	L1	103	111	9	28	6	21.43	8.30 - 40.95	HLA-A11			1	52	ELISPOT	1	21503915	Paul K S Chan (2011)
182	AVPDDLYIK	CD8+	L1	296	304	9	27	6	22.22	8.62 - 42.26	HLA-A11			1	58	ELISPOT	1	20668141	Paul K S Chan (2010)
183	QIFNKPYWL	CD8+	L1	305	313	9	0	0						1	16	ELISPOT	1	28413500	Masato Yokomine (2017)
184	MTLCAEVKK	CD8+	L1	373	381	9	63	12	19.05	10.25 - 30.91	HLA-A11			1	52	ELISPOT	1	21503915	Paul K S Chan (2011)
185	LQFIFQLCK	CD8+	L1	402	410	9	63	8	12.7	5.65 - 23.50	HLA-A11			1	52	ELISPOT	1	21503915	Paul K S Chan (2011)
186	IHSMNSTIL	CD8+	L1	417	425	9	5	5	100	47.82 - 100.00	HLA-B*39:01	HLA-B*39:01	1	1	16	3H-thymidine, 51 chromium	1	12376754	A Monroy-García (2002)
187	IHSMNSSIL	CD8+	L1	453	461	9	5	3	60	14.66 - 94.73	HLA-B*39:01	HLA-B*39:01	1	1	18	3H-thymidine, 51 chromium	1	12376754	A Monroy-García (2002)
188	KYTFWEVNL	CD8+	L1	468	476	9	4	2	50	6.76 - 93.24	HLA-A24			1	58	ELISPOT	1	20668141	Paul K S Chan (2010)
189	YTFWEVNLK	CD8+	L1	469	477	9	17	8	47.06	22.98 - 72.19	HLA-A11			1	58	ELISPOT	1	20668141	Paul K S Chan (2010)
190	HNNGICWGN	CD8+	L1	315, 444	323, 452	9	13	1	7.69	0.19 - 36.03	HLA-A*02:01	HLA-A*02:01	1	2	18, 44	ELISPOT, biological activity, multimer/tetramer	2	11689620, 38608022	H Wedemeyer (2001), E Mizukoshi (2024)
191	TSESQLFNK	CD8+	L1	327, 332	335, 340	9	80	11	13.75	7.07 - 23.27	HLA-A11			2	52, 58	ELISPOT	2	20668141, 21503915	Paul K S Chan (2010), Shih-Jen Liu (2011)
192	ICWGNQLFV	CD8+	L1	349, 448	357, 456	9	0	0			HLA-A*02:01	HLA-A*02:01	1	2	16, 18	51 chromium, ICS, multimer/tetramer	2	11291058, 38608022	A M Kaufmann (2001), J Nieland (2024)

### Sheet: SUPP. S3
Class	HLA	N	Epitopes
Class I	HLA-A*02:01	70	ALDGNLVSMDV; ALQAIELQL; DLHPEPTDL; DLLLGTLNI; DLLMGTLGIV; DLLMGTLGIVC; EDLLMGTLGIV; ELTEVFEFA; EYRHYCYSL; FAFKDLFVV; FAFRDLCIV; FLLCFCVLL; FQQLFLNTL; GTLGIVCPI; HNNGICWGN; ICWGNQLFV; ILDCVLVHL; IRTLEDLLMGT; KCIDFYSRI; KISEYRHYC; KLPDLCTEL; KLPQLCTEL; KLTNTGLYNL; KTVLELTEV; KVLIRCYLC; LFLNTLSFV; LFVVYRDSI; LLLGTLNIV; LLMGTLGIV; LQDIEITCV; LQPPDPVGL; LQTTIHDII; MLDLQPET; MLDLQPETT; NIVCPLCTL; NLLIRCLRC; PLTQHYQIL; QQYNKPLCDL; QVILCPTSV; RTLEDLLMGT; RTLEDLLMGTL; SIDQLCKTF; SLQDIEITCV; STTTDVRTL; TIDQLCKTF; TIHDIILEC; TIHDIILECV; TLEDLLMGT; TLGIVCPI; TLGIVCPIC; TLHEYMLDL; TLKCLRYRFK; TLKDIVLDL; TLLQQYCLYL; TLQDIVLHL; TLQDVSLEV; TLQDVSLEVYL; TLYTAVSST; TTIHDIILECV; VLLCVCLLI; VLLLWITAA; YICEEASVTV; YICEEASVTVV; YIIFVYIPL; YILDLQPETT; YLTAPTGCI; YMLDLQPET; YMLDLQPETT; YMLDLQPETTD; YVLDLQPEAT
Class I	HLA-A11	16	ATEVRTLQQ; AVPDDLYIK; CTIVCPSCA; KCLNEILIR; KTLEERVKK; KVCLRLLSK; LCINSTATE; LQFIFQLCK; MRGDKATIK; MTLCAEVKK; QLGDSSDEE; RIKLPDPNK; RLQCVQCKK; RVRLPDPNK; TSESQLFNK; YTFWEVNLK
Class I	HLA-A2	16	ALQAIELQL; GLHCYEQLV; GTLGIVCPI; HVDIRTLED; ILIRCIICQ; ITIRCIICQ; LLMGTLGIV; LLQQYCLYL; PLKQHFQIV; QLFLNTLSFV; RLVTLKDIV; TIHDIILECV; TLGIVCPI; TLLQQYCLYL; YMLDLQPET; YMLDLQPETT
Class I	HLA-B*07:02	14	AFRDLCIVY; CPEEKQRHL; EYRHYCYSL; HPAATHTKAV; NPCHTTKLL; NPYAVCDKCL; RAHYNIVTF; RPFKSNKST; RPRKLPQLC; RPRKLPQLCT; SPEIIRQHL; TIHDIILECV; TPTLHEYML; WPTTPPRPI
Class I	HLA-A*24:02	13	CDSTLRLCV; CYSLYGTTL; DSAPILTAF; EYRHYCYSL; HGDTPTLHEY; KLPDLCTEL; LCVQSTHVDI; LMGTLGIVCPI; PYAVCDKCL; QAEPDRAHY; QYNKPLCDL; VYDFAFRDL; YAVCDKCLKF
Class I	HLA-A*11:01	11	AVCDKCLKFY; CVYCKQQLLR; GIVCPICSQK; GTTLEQQYNK; HTMLCMCCK; IILECVYCK; IVCPICSQK; LLIRCINCQK; NTTPIVHLK; RLECAIYYK; SVYGDTLEK
Class I	HLA-A24	9	CYEQLGDSS; EYRHYCYSL; KYTFWEVNL; PYGVCIMCL; QYNKPLCDLL; QYRVFRIKL; VYDFAFQDL; VYKFLFTDL; YYYAGSSRL
Class I	HLA-B*35:01	9	DSAPILTAF; EYRHYCYSL; FAFRDLCIVY; HGDTPTLHEY; QAEPDRAHY; SAFRCFIVY; YAVCDKCLKF; YGTTLEQQY; YVHEGIRTY
Class I	HLA-B*27:05	6	GRWTGRCM; GRWTGRCMSC; HRDSVDSAPI; RRYPYPAR; SRWPYLHNR; YRHYCYSL
Class I	HLA-A*01:01	5	ISEYRHYCY; KSAIVTLTY; QVDYYGLYY; VCDKCLKFY; VVEGQVDYY
Class I	HLA-B*08:01	5	LAVSKNKAL; WPYLHNRLV; YLHNRLVVF; YRFKKHCTL; YSKNKVWEV
Class I	HLA-B*15:01	5	KSAIVTLTY; LQDVSLEVY; LQPETTDLY; SAFRCFIVY; YYVHEGIRTY
Class I	HLA-A*03:01	4	HYNIVTFCCK; IILECVYCK; ILTAFNSSHK; LLIRCINCQK
Class I	HLA-A*68:01	3	HNIRGRWTGR; LTAPTGCIKK; TTLEQQYNK
Class I	HLA-B*18:01	3	FELSQMVQW; HDIILECVY; SEIAYKYAQL
Class I	HLA-B*40:01	3	LEDLLMGTL; SEYRHYCYSL; TLEDLLMGT
Class I	HLA-A*33:03	2	AHYNIVTFCC; YNIVTFCCKC
Class I	HLA-B*39:01	2	IHSMNSSIL; IHSMNSTIL
Class I	HLA-B*44:02	2	FELSQMVQW; SEIAYKYAQL
Class I	HLA-B18	2	ISEYRHYCY; QAEPDRAHY
Class I	HLA-B8	2	CCKCDSTL; TLHEYMLDL
Class I	HLA-A*29:02	1	IFVYIPLFL
Class I	HLA-B*13:02	1	LQSSLHLTA
Class I	HLA-B*35:43	1	SAFRCFIVY
Class I	HLA-B*40:02	1	HDIILECV
Class I	HLA-B*48:01	1	TIHDIILEC
Class I	HLA-B14	1	SSRTRRETQL
Class I	HLA-B27	1	RWTGRCMSCC
Class I	HLA-B35	1	FAFRDLCIVY
Class I	HLA-B57	1	FAFRDLCIVY
Class I	HLA-B62	1	KFYSKISEY
Class I	HLA-B7	1	QERPRKLPQL
Class I	HLA-C*01:02	1	KLPDLCTEL
Class I	HLA-C*04:01	1	LEDLLMGTLGI
Class I	HLA-C*05:01	1	NLDTASTTL
Class I	HLA-C*07:02	1	AFRDLCIVY
Class I	HLA-C*08:02	1	NLDTASTTL
Class I	HLA-C*15:02	1	KLPDLCTEL
Class I	HLA-Cw4	1	NVFPIFLQM
Class I	HLA-DR12	1	IRTLEDLLMGT
Class II	HLA-DR4	37	ASAFRCFIVYIVFVY; CLRYRFKKHCTLYTA; DLYCYEQLNDSSEEEDEIDGPA; DQFLSQVKIPKTITV; DRAHYNIVTFCCKCD; DSTLRLCVQSTHVD; FIVYIVFVYIPLFLI; FKHINHQVVPTLAVS; FRDLCIVYRDGNPYA; GLYYVHEGIRTYFVQ; GTTLEQQYNKPLCDL; HVDIRTLEDLLMGTL; ILTAFNSSHKGRINC; IPLFLIHTHARFLIT; IRTLEDLLMGTLGIV; IVHLKGDANTLKCLR; KQRFHNIRGRWTGRC; LEVYLTAPTGCIKKH; LFMDSLNFVCPWC; LFMDTLSFVCPLC; LKFYSKISEYRHYCY; LLSVSTYTSLILLVL; LVLVLWITAASAFRC; MHGDTPTLHEYM; MLDLQPETTDLYCYE; MTNLDTASTTLLACF; PEIIRQHLANHPAAT; PRKLPQLCTELQTTI; QLTLETIYNSQYSNE; QQLLRREVYDFAFRD; RDHIDYWKHMRLECA; RPLLLSVSTYTSLIL; STHVDIRTLEDLLMG; STLRLCVQSTHVDIR; TLRLCVQSTHVDIRT; VPTLAVSKNKALQAI; VYIPLFLIHTHARFL
Class II	HLA-DR15	36	ASAFRCFIVYIVFVY; CLRYRFKKHCTLYTA; DQFLSQVKIPKTITV; DRAHYNIVTFCCKCD; DSTLRLCVQSTHVD; EVFEFAFKDLFVVYR; FIVYIVFVYIPLFLI; FKHINHQVVPTLAVS; FRDLCIVYRDGNPYA; GLYYVHEGIRTYFVQ; GTTLEQQYNKPLCDL; HVDIRTLEDLLMGTL; ILTAFNSSHKGRINC; IPLFLIHTHARFLIT; IRTLEDLLMGTLGIV; IVHLKGDANTLKCLR; KQRFHNIRGRWTGRC; LEVYLTAPTGCIKKH; LKFYSKISEYRHYCY; LLSVSTYTSLILLVL; LVLVLWITAASAFRC; MHGDTPTLHEYM; MLDLQPETTDLYCYE; MTNLDTASTTLLACF; PEIIRQHLANHPAAT; PRKLPQLCTELQTTI; QLTLETIYNSQYSNE; QQLLRREVYDFAFRD; RDHIDYWKHMRLECA; RPLLLSVSTYTSLIL; SSTWHWTGHNVKHKS; STHVDIRTLEDLLMG; STLRLCVQSTHVDIR; TLRLCVQSTHVDIRT; VPTLAVSKNKALQAI; VYIPLFLIHTHARFL
Class II	HLA-DR11	34	ASAFRCFIVYIVFVY; CLRYRFKKHCTLYTA; DQFLSQVKIPKTITV; DRAHYNIVTFCCKCD; DSTLRLCVQSTHVD; FIVYIVFVYIPLFLI; FKHINHQVVPTLAVS; FRDLCIVYRDGNPYA; GLYYVHEGIRTYFVQ; GTTLEQQYNKPLCDL; HVDIRTLEDLLMGTL; ILTAFNSSHKGRINC; IPLFLIHTHARFLIT; IRTLEDLLMGTLGIV; IVHLKGDANTLKCLR; KQRFHNIRGRWTGRC; LEVYLTAPTGCIKKH; LKFYSKISEYRHYCY; LLSVSTYTSLILLVL; LVLVLWITAASAFRC; MHGDTPTLHEYM; MLDLQPETTDLYCYE; MTNLDTASTTLLACF; PEIIRQHLANHPAAT; PRKLPQLCTELQTTI; QLTLETIYNSQYSNE; QQLLRREVYDFAFRD; RDHIDYWKHMRLECA; RPLLLSVSTYTSLIL; STHVDIRTLEDLLMG; STLRLCVQSTHVDIR; TLRLCVQSTHVDIRT; VPTLAVSKNKALQAI; VYIPLFLIHTHARFL
Class II	HLA-DR13	34	ASAFRCFIVYIVFVY; CLRYRFKKHCTLYTA; DQFLSQVKIPKTITV; DRAHYNIVTFCCKCD; DSTLRLCVQSTHVD; FIVYIVFVYIPLFLI; FKHINHQVVPTLAVS; FRDLCIVYRDGNPYA; GLYYVHEGIRTYFVQ; GTTLEQQYNKPLCDL; HVDIRTLEDLLMGTL; ILTAFNSSHKGRINC; IPLFLIHTHARFLIT; IRTLEDLLMGTLGIV; IVHLKGDANTLKCLR; KQRFHNIRGRWTGRC; LEVYLTAPTGCIKKH; LKFYSKISEYRHYCY; LLSVSTYTSLILLVL; LVLVLWITAASAFRC; MHGDTPTLHEYM; MLDLQPETTDLYCYE; MTNLDTASTTLLACF; PEIIRQHLANHPAAT; PRKLPQLCTELQTTI; QLTLETIYNSQYSNE; QQLLRREVYDFAFRD; RDHIDYWKHMRLECA; RPLLLSVSTYTSLIL; STHVDIRTLEDLLMG; STLRLCVQSTHVDIR; TLRLCVQSTHVDIRT; VPTLAVSKNKALQAI; VYIPLFLIHTHARFL
Class II	HLA-DR3	34	ASAFRCFIVYIVFVY; CLRYRFKKHCTLYTA; DQFLSQVKIPKTITV; DRAHYNIVTFCCKCD; DSTLRLCVQSTHVD; FIVYIVFVYIPLFLI; FKHINHQVVPTLAVS; FRDLCIVYRDGNPYA; GLYYVHEGIRTYFVQ; GTTLEQQYNKPLCDL; HVDIRTLEDLLMGTL; ILTAFNSSHKGRINC; IPLFLIHTHARFLIT; IRTLEDLLMGTLGIV; IVHLKGDANTLKCLR; KQRFHNIRGRWTGRC; LEVYLTAPTGCIKKH; LKFYSKISEYRHYCY; LLSVSTYTSLILLVL; LVLVLWITAASAFRC; MHGDTPTLHEYM; MLDLQPETTDLYCYE; MTNLDTASTTLLACF; PEIIRQHLANHPAAT; PRKLPQLCTELQTTI; QLTLETIYNSQYSNE; QQLLRREVYDFAFRD; RDHIDYWKHMRLECA; RPLLLSVSTYTSLIL; STHVDIRTLEDLLMG; STLRLCVQSTHVDIR; TLRLCVQSTHVDIRT; VPTLAVSKNKALQAI; VYIPLFLIHTHARFL
Class II	HLA-DR7	34	ASAFRCFIVYIVFVY; CLRYRFKKHCTLYTA; DQFLSQVKIPKTITV; DRAHYNIVTFCCKCD; DSTLRLCVQSTHVD; EQMFVRHLFNRAGTVG; FIVYIVFVYIPLFLI; FKHINHQVVPTLAVS; FRDLCIVYRDGNPYA; GLYYVHEGIRTYFVQ; GTTLEQQYNKPLCDL; HVDIRTLEDLLMGTL; ILTAFNSSHKGRINC; IPLFLIHTHARFLIT; IRTLEDLLMGTLGIV; IVHLKGDANTLKCLR; KQRFHNIRGRWTGRC; LEVYLTAPTGCIKKH; LKFYSKISEYRHYCY; LLSVSTYTSLILLVL; LVLVLWITAASAFRC; MLDLQPETTDLYCYE; MTNLDTASTTLLACF; PEIIRQHLANHPAAT; PRKLPQLCTELQTTI; QLTLETIYNSQYSNE; QQLLRREVYDFAFRD; RDHIDYWKHMRLECA; RPLLLSVSTYTSLIL; STHVDIRTLEDLLMG; STLRLCVQSTHVDIR; TLRLCVQSTHVDIRT; VPTLAVSKNKALQAI; VYIPLFLIHTHARFL
Class II	HLA-DR1	33	ASAFRCFIVYIVFVY; CLRYRFKKHCTLYTA; DKKQRFHNIRGRWTG; DQFLSQVKIPKTITV; FIVYIVFVYIPLFLI; FKHINHQVVPTLAVS; FRDLCIVYRDGNPYA; GLYYVHEGIRTYFVQ; GTTLEQQYNKPLCDL; HVDIRTLEDLLMGTL; ILTAFNSSHKGRINC; IPLFLIHTHARFLIT; IRTLEDLLMGTLGIV; IVHLKGDANTLKCLR; KIPKTITVSTGFMSI; KQRFHNIRGRWTGRC; LEVYLTAPTGCIKKH; LKFYSKISEYRHYCY; LLSVSTYTSLILLVL; LVLVLWITAASAFRC; MLDLQPETTDLYCYE; MTNLDTASTTLLACF; PEIIRQHLANHPAAT; PRKLPQLCTELQTTI; QLTLETIYNSQYSNE; QQLLRREVYDFAFRD; RDHIDYWKHMRLECA; RPLLLSVSTYTSLIL; STHVDIRTLEDLLMG; STLRLCVQSTHVDIR; TLRLCVQSTHVDIRT; VPTLAVSKNKALQAI; VYIPLFLIHTHARFL
Class II	HLA-DRB1*16:01	31	ASAFRCFIVYIVFVY; CLRYRFKKHCTLYTA; DQFLSQVKIPKTITV; FIVYIVFVYIPLFLI; FKHINHQVVPTLAVS; FRDLCIVYRDGNPYA; GLYYVHEGIRTYFVQ; GTTLEQQYNKPLCDL; HVDIRTLEDLLMGTL; ILTAFNSSHKGRINC; IPLFLIHTHARFLIT; IRTLEDLLMGTLGIV; IVHLKGDANTLKCLR; KQRFHNIRGRWTGRC; LEVYLTAPTGCIKKH; LKFYSKISEYRHYCY; LLSVSTYTSLILLVL; LVLVLWITAASAFRC; MLDLQPETTDLYCYE; MTNLDTASTTLLACF; PEIIRQHLANHPAAT; PRKLPQLCTELQTTI; QLTLETIYNSQYSNE; QQLLRREVYDFAFRD; RDHIDYWKHMRLECA; RPLLLSVSTYTSLIL; STHVDIRTLEDLLMG; STLRLCVQSTHVDIR; TLRLCVQSTHVDIRT; VPTLAVSKNKALQAI; VYIPLFLIHTHARFL
Class II	HLA-DR9	25	ASAFRCFIVYIVFVY; CLRYRFKKHCTLYTA; DQFLSQVKIPKTITV; DRAHYNIVTFCCKCD; DSTLRLCVQSTHVD; FIVYIVFVYIPLFLI; FKHINHQVVPTLAVS; GLYYVHEGIRTYFVQ; ILTAFNSSHKGRINC; IPLFLIHTHARFLIT; IVHLKGDANTLKCLR; LEVYLTAPTGCIKKH; LKFYSKISEYRHYCY; LLSVSTYTSLILLVL; LVLVLWITAASAFRC; MHGDTPTLHEYM; MLDLQPETTDLYCYE; MTNLDTASTTLLACF; PEIIRQHLANHPAAT; QLTLETIYNSQYSNE; RDHIDYWKHMRLECA; RPLLLSVSTYTSLIL; TLRLCVQSTHVDIRT; VPTLAVSKNKALQAI; VYIPLFLIHTHARFL
Class II	HLA-DRB1*12:01	19	ASAFRCFIVYIVFVY; CLRYRFKKHCTLYTA; DQFLSQVKIPKTITV; FIVYIVFVYIPLFLI; FKHINHQVVPTLAVS; GLYYVHEGIRTYFVQ; ILTAFNSSHKGRINC; IPLFLIHTHARFLIT; IVHLKGDANTLKCLR; LEVYLTAPTGCIKKH; LLSVSTYTSLILLVL; LVLVLWITAASAFRC; MTNLDTASTTLLACF; PEIIRQHLANHPAAT; QLTLETIYNSQYSNE; RDHIDYWKHMRLECA; RPLLLSVSTYTSLIL; VPTLAVSKNKALQAI; VYIPLFLIHTHARFL
Class II	HLA-DR8	15	DRAHYNIVTFCCKCD; DSTLRLCVQSTHVD; FRDLCIVYRDGNPYA; GTTLEQQYNKPLCDL; HVDIRTLEDLLMGTL; IRTLEDLLMGTLGIV; KQRFHNIRGRWTGRC; LKFYSKISEYRHYCY; MHGDTPTLHEYM; MLDLQPETTDLYCYE; PRKLPQLCTELQTTI; QQLLRREVYDFAFRD; STHVDIRTLEDLLMG; STLRLCVQSTHVDIR; TLRLCVQSTHVDIRT
Class II	HLA-DRB1*14:01	14	FRDLCIVYRDGNPYA; GLYYVHEGIRTYFVQ; GTTLEQQYNKPLCDL; HVDIRTLEDLLMGTL; IRTLEDLLMGTLGIV; KQRFHNIRGRWTGRC; LKFYSKISEYRHYCY; LLSVSTYTSLILLVL; MLDLQPETTDLYCYE; PRKLPQLCTELQTTI; QQLLRREVYDFAFRD; STHVDIRTLEDLLMG; STLRLCVQSTHVDIR; TLRLCVQSTHVDIRT
Class II	HLA-DRB1*04:01	12	AMNFADLQTNKSDVP; ASDLRTIQQLLMGTV; FMSFLTALKRFLQGIPKKN; QSTHVDIRTLEDLLMGTLGI; RVFKVVLPDPNKFAL; SIYVHTPSGSLVSSE; TDAYVTRTNIFYHA; TDEYVSRTSIYYYA; TDEYVTRTNLFYHA; VSAYQYRVFRVQLPDP; VSGLQYRVFRVRLPDP; WKSFFSRTWSRLSLH
Class II	HLA-DRB1*07:01	9	AKFKELYGVSFSELVRPFK; DTYRYVQSQAITCQK; ELITSVIQDGDMVDT; KFKELYGVSFSELVR; KQRHLDKKQRFHNIRGRWTGR; LDKKQRFHNIRGRWTGRCMSC; SAEVMAYIHTMNPSV; SIYVHTPSGSLVSSE; TNIFYHASSSRLLAV
Class II	HLA-DRB1*04:03	6	GLYYVHEGIRTYFVQ; IGGRVHFFKDISPIA; LKFYSKISEYRHYCY; LLSVSTYTSLILLVL; MLDLQPETTDLYCYE; TLRLCVQSTHVDIRT
Class II	HLA-DRB1*04:04	6	GLYYVHEGIRTYFVQ; HVDIRTLEDLLM; LKFYSKISEYRHYCY; LLSVSTYTSLILLVL; MLDLQPETTDLYCYE; TLRLCVQSTHVDIRT
Class II	HLA-DRB1	5	GLYYVHEGIRTYFVQ; LKFYSKISEYRHYCY; LLSVSTYTSLILLVL; MLDLQPETTDLYCYE; TLRLCVQSTHVDIRT
Class II	HLA-DRB1*09:01	4	CDSTLRLCVQSTHVDIRTLE; DLLMGTLGIVCPICSQKP; NFTISVTTDAGDINE; QGVEFMSFLTALKKRF
Class II	HLA-DRB1*15:01	4	IGGRVHFFKDISPIA; KQRFHNIRGRWTGRCMSCC; LRYRFKKHCTLYYTAV; VSFSELVRPFKSNKSTCCD
Class II	HLA-DR16	3	DRAHYNIVTFCCKCD; DSTLRLCVQSTHVD; MHGDTPTLHEYM
Class II	HLA-DRB1*03:01	3	AKRLDACQDQLLE; KATLQDIVLHLE; PIVQLQGDSNCLKCFR
Class II	HLA-DQA1*05:01/DQB1*03:01	2	SVDSAPILTAFNSSH; VQSTHVDIRTLEDLLMGTL
Class II	HLA-DQB1*03:01	2	DPYGDRLFFYLRKEQ; KQRFHNIRGRWTGRCMSCC
Class II	HLA-DRB1*01:02	2	EKLKHILGKARFIKLN; PIVQLQGDSNCLKCFR
Class II	HLA-DRB1*04:02	2	ASDLRTIQQLLMGTV; LRTIQQLLMGTVNIV
Class II	HLA-DRB1*13:02	2	EKQRHLDKKQRFHNIRGRW; HIDYWKHMRLECALY
Class II	HLA-DQ2	1	YKEYMRHVEEFDLQF
Class II	HLA-DQ6	1	LYTAVSSTWHWTGHN
Class II	HLA-DQ7	1	PNSQDRGRPRRSD
Class II	HLA-DQA1*05:01/DQB1*02:01	1	EDEIDGPAGQAEPDRA
Class II	HLA-DQB1*02:01	1	STHVDIRTLEDLLMG
Class II	HLA-DQB1*06:02	1	FNKPYWLQKAQGHNN
Class II	HLA-DQB1*06:09	1	YEQLNDSSEEEDEID
Class II	HLA-DRB1*01:01	1	DTYRYVQSQAITCQK
Class II	HLA-DRB1*11:04	1	FMSFLTALKRFLQGIPKKN

### Sheet: SUPP. S4
No.	Peptide	T-cell	HPV Protein	Start	End	Length	Number of Conservation	Percent of Conservation	HPV-type Covered	HPV Species	HPV Type (IEDB)	Binder HLA Count	Weak Binder (n)	Strong Binder (n)	Weak HLA List	Strong HLA List	Median EL Rank	Min EL Rank
1	KFKELYGVSFSELVR	CD4	E1	210	224	15	1	0.00220264	HPV16	Alphapapillomavirus 9	16	5	3	2	HLA-DPA1*01:03/DPB1*02:01, HLA-DRB1*07:01, HLA-DRB1*09:01	HLA-DPA1*01:03/DPB1*04:01, HLA-DPA1*01:03/DPB1*04:02	30.405	0.32
2	AKFKELYGVSFSELVRPFK	CD4	E1	209	227	19	1	0.00220264	HPV16	Alphapapillomavirus 9	16	4	3	1	HLA-DPA1*01:03/DPB1*02:01, HLA-DPA1*01:03/DPB1*04:02, HLA-DRB1*07:01	HLA-DPA1*01:03/DPB1*04:01	52.135	0.95
3	YDNDIVDDSEIAYKYAQLA	CD4	E1	365	383	19	1	0.00220264	HPV16	Alphapapillomavirus 9	16	2	1	1	HLA-DQA1*02:01/DQB1*02:01	HLA-DRB1*03:01	24.535	0.75
4	GWFYVEAVVEKKTGD	CD4	E1	17	31	15	1	0.00220264	HPV16	Alphapapillomavirus 9	16	1	1	0	HLA-DRB1*09:01		17.725	3.71
5	WKSFFSRTWSRLSLH	CD4	E1	609	623	15	1	0.00220264	HPV16	Alphapapillomavirus 9	16	1	1	0	HLA-DPA1*01:03/DPB1*02:01		45.855	1.09
6	VSFSELVRPFKSNKSTCCD	CD4	E1	217	235	19	1	0.00220264	HPV16	Alphapapillomavirus 9	16	1	1	0	HLA-DRB1*15:01		61.105	2.13
7	QGIPKKNCILLYGAANTGK	CD4	E1	465	483	19	1	0.00220264	HPV16	Alphapapillomavirus 9	16	1	1	0	HLA-DRB1*15:01		72.6	2.29
8	FMSFLTALKRFLQGIPKKN	CD4	E1	453	471	19	1	0.00220264	HPV16	Alphapapillomavirus 9	16	1	1	0	HLA-DRB1*11:01		78.69	3.51
9	AVESEISPRLDAIKL	CD4	E1	101	115	15	2	0.00440529	HPV11, HPV6	Alphapapillomavirus 10	6	0	0	0			58.23	25.66
10	QGVEFMSFLTALKKRF	CD4	E1			16	0	0			16	0	0	0			26.775	6.5
11	VEAVVEKKTGDAISDDENE	CD4	E1	21	39	19	1	0.00220264	HPV16	Alphapapillomavirus 9	16	0	0	0			44.63	13.24
12	PSIADSIKTLLQQYC	CD4	E1	245	259	15	1	0.00220264	HPV16	Alphapapillomavirus 9	16	0	0	0			61.295	10.02
13	CTFELSQMVQWAYDN	CD4	E1	353	367	15	1	0.00220264	HPV16	Alphapapillomavirus 9	16	0	0	0			63.25	37.18
14	FLRYQGVEFMSFLTALKRF	CD4	E1	445	463	19	1	0.00220264	HPV16	Alphapapillomavirus 9	16	0	0	0			70.335	8.51
15	AAMLAKFKELYGVSFSELV	CD4	E1	205	223	19	1	0.00220264	HPV16	Alphapapillomavirus 9	16	0	0	0			74.13	6.45
16	LFGMSLMKFLQGSVICFVN	CD4	E1	485	503	19	1	0.00220264	HPV16	Alphapapillomavirus 9	16	0	0	0			94.05	48.94
17	REMGFKHINHQVVPT	CD4	E2	47	61	15	1	0.00220264	HPV16	Alphapapillomavirus 9	16	6	6	0	HLA-DPA1*01:03/DPB1*02:01, HLA-DPA1*01:03/DPB1*04:01, HLA-DPA1*01:03/DPB1*04:02, HLA-DRB1*07:01, HLA-DRB1*09:01, HLA-DRB1*11:01		15.745	1.08
18	VPTLAVSKNKALQAI	CD4	E2	59	73	15	1	0.00220264	HPV16	Alphapapillomavirus 9	16	4	3	1	HLA-DRB1*09:01, HLA-DRB1*13:01, HLA-DRB1*15:01	HLA-DRB1*07:01	16.815	0.95
19	LQDVSLEVYLTAPTG	CD4	E2	94	108	15	1	0.00220264	HPV16	Alphapapillomavirus 9	16	4	4	0	HLA-DPA1*01:03/DPB1*02:01, HLA-DPA1*01:03/DPB1*04:01, HLA-DPA1*01:03/DPB1*04:02, HLA-DRB1*15:01		39.27	1.39
20	CQDKILTHYENDSTD	CD4	E2	11	25	15	1	0.00220264	HPV16	Alphapapillomavirus 9	16	3	2	1	HLA-DQA1*01:02/DQB1*05:01, HLA-DRB1*15:01	HLA-DQA1*01:03/DQB1*05:01	15.015	0.99
21	AKRLDACQDQLLE	CD4	E2	5	17	13	1	0.00220264	HPV11	Alphapapillomavirus 10	11	3	3	0	HLA-DQA1*01:02/DQB1*05:01, HLA-DQA1*01:02/DQB1*06:04, HLA-DQA1*01:03/DQB1*05:01		40.735	1.26
22	RDHIDYWKHMRLECA	CD4	E2	27	41	15	1	0.00220264	HPV16	Alphapapillomavirus 9	16	2	2	0	HLA-DRB1*13:01, HLA-DRB1*15:01		32.28	1.82
23	QVVPTLAVSKNKALQAIEL	CD4	E2	57	75	19	1	0.00220264	HPV16	Alphapapillomavirus 9	16	2	2	0	HLA-DRB1*07:01, HLA-DRB1*15:01		40.395	3.21
24	LTYDSEWQRDQFLSQV	CD4	E2	335	350	16	1	0.00220264	HPV16	Alphapapillomavirus 9	16	2	2	0	HLA-DPA1*01:03/DPB1*04:01, HLA-DPA1*01:03/DPB1*04:02		68.915	1.91
25	IVHLKGDANTLKCLR	CD4	E2	288	302	15	2	0.00440529	HPV16, HPV35	Alphapapillomavirus 9	16	1	1	0	HLA-DRB1*03:01		80.485	2.39
26	EEASVTVVEGQVDYY	CD4	E2	141	155	15	1	0.00220264	HPV16	Alphapapillomavirus 9	16	1	1	0	HLA-DQA1*02:01/DQB1*02:01		15.98	1.02
27	FKHINHQVVPTLAVS	CD4	E2	51	65	15	1	0.00220264	HPV16	Alphapapillomavirus 9	16	1	1	0	HLA-DQA1*01:02/DQB1*06:02		19.505	1.15
28	NVCQDKILTHYENDSTDLR	CD4	E2	9	27	19	1	0.00220264	HPV16	Alphapapillomavirus 9	16	1	1	0	HLA-DRB1*15:01		34.905	2.07
29	PIVQLQGDSNCLKCFR	CD4	E2	285	300	16	2	0.00440529	HPV11, HPV13	Alphapapillomavirus 10	11	0	0	0			89.705	10.51
30	PEIIRQHLANHPAAT	CD4	E2	208	222	15	1	0.00220264	HPV16	Alphapapillomavirus 9	16	0	0	0			21.465	5.43
31	KIPKTITVSTGFMSI	CD4	E2	351	365	15	1	0.00220264	HPV16	Alphapapillomavirus 9	16	0	0	0			22.605	7.24
32	DQFLSQVKIPKTITV	CD4	E2	344	358	15	1	0.00220264	HPV16	Alphapapillomavirus 9	16	0	0	0			31.99	7.35
33	SSTWHWTGHNVKHKS	CD4	E2	316	330	15	1	0.00220264	HPV16	Alphapapillomavirus 9	16	0	0	0			33.66	9.73
34	GLYYVHEGIRTYFVQ	CD4	E2	156	170	15	1	0.00220264	HPV16	Alphapapillomavirus 9	16	0	0	0			36.58	6.45
35	QLTLETIYNSQYSNE	CD4	E2	76	90	15	1	0.00220264	HPV16	Alphapapillomavirus 9	16	0	0	0			38.255	7.51
36	IELQLTLETIYNSQYS	CD4	E2	73	88	16	1	0.00220264	HPV16	Alphapapillomavirus 9	16	0	0	0			40.47	18.69
37	TEETQTTIQRPRSEP	CD4	E2	231	245	15	1	0.00220264	HPV16	Alphapapillomavirus 9	16	0	0	0			41.475	6.63
38	SVDSAPILTAFNSSH	CD4	E2	261	275	15	1	0.00220264	HPV16	Alphapapillomavirus 9	16	0	0	0			46.12	13.45
39	ILTAFNSSHKGRINC	CD4	E2	267	281	15	1	0.00220264	HPV16	Alphapapillomavirus 9	16	0	0	0			49.5	6.9
40	LRYRFKKHCTLYYTAV	CD4	E2			16	0	0			16	0	0	0			50.4	18.41
41	LEVYLTAPTGCIKKH	CD4	E2	99	113	15	1	0.00220264	HPV16	Alphapapillomavirus 9	16	0	0	0			50.69	7.79
42	QVILCPTSVFSSNEV	CD4	E2	191	205	15	1	0.00220264	HPV16	Alphapapillomavirus 9	16	0	0	0			55.555	18.5
43	KALQAIELQLTLETI	CD4	E2	68	82	15	1	0.00220264	HPV16	Alphapapillomavirus 9	16	0	0	0			56.165	9.28
44	HIDYWKHMRLECALY	CD4	E2			15	0	0			16	0	0	0			56.81	15.27
45	LYTAVSSTWHWTGHN	CD4	E2	311	325	15	1	0.00220264	HPV16	Alphapapillomavirus 9	16	0	0	0			58.05	20.92
46	LYSSMSSTWHWTSDN	CD4	E2	299	313	15	1	0.00220264	HPV33	Alphapapillomavirus 9	33	0	0	0			61.01	23.11
47	LRYRFKKHCTLYTAV	CD4	E2	301	315	15	1	0.00220264	HPV16	Alphapapillomavirus 9	16	0	0	0			62.12	15.26
48	LEVYLTAPTGCIKKHG	CD4	E2	99	114	16	1	0.00220264	HPV16	Alphapapillomavirus 9	16	0	0	0			62.66	12.6
49	CLRYRFKKHCTLYTA	CD4	E2	300	314	15	1	0.00220264	HPV16	Alphapapillomavirus 9	16	0	0	0			71.775	19.49
50	HYSEISSTWHWTGCN	CD4	E2	316	330	15	1	0.00220264	HPV45	Alphapapillomavirus 7	45	0	0	0			75.27	40.64
51	LYCNVSSTWHWTSND	CD4	E2	322	336	15	1	0.00220264	HPV26	Alphapapillomavirus 5	26	0	0	0			76.91	49.18
52	LYEQVSSTWHWTCTD	CD4	E2	318	332	15	1	0.00220264	HPV31	Alphapapillomavirus 9	31	0	0	0			77.075	32.67
53	VSLEVYLTAPTGCIKKHGY	CD4	E2	97	115	19	1	0.00220264	HPV16	Alphapapillomavirus 9	16	0	0	0			78.28	24.45
54	YPFLNLLHTPPHRPP	CD4	E4	29	43	15	1	0.00220264	HPV6	Alphapapillomavirus 10	6	2	2	0	HLA-DRB1*04:01, HLA-DRB1*04:03		30.27	1.71
55	LLRETLEVYTQRLKR	CD4	E4			15	1	0.00220264	HPV1	Mupapillomavirus 1	1	2	2	0	HLA-DRB1*13:01, HLA-DRB1*15:01		46.755	3.35
56	HLYADGLTDGEDPEV	CD4	E4	57	71	15	1	0.00220264	HPV1	Mupapillomavirus 1	1	1	1	0	HLA-DQA1*01:02/DQB1*06:04		51.635	1.95
57	LEVYTQRLKRDILQD	CD4	E4			15	1	0.00220264	HPV1	Mupapillomavirus 1	1	0	0	0			58.37	17.8
58	QRLKRDILQDLDDFC	CD4	E4			15	1	0.00220264	HPV1	Mupapillomavirus 1	1	0	0	0			66.525	8.87
59	EDPEVPEVEDEEKEN	CD4	E4	67	81	15	1	0.00220264	HPV1	Mupapillomavirus 1	1	0	0	0			68.48	5.08
60	PEVEDEEKENQRPLG	CD4	E4			15	1	0.00220264	HPV1	Mupapillomavirus 1	1	0	0	0			69.35	7.24
61	GLTDGEDPEVPEVED	CD4	E4	62	76	15	1	0.00220264	HPV1	Mupapillomavirus 1	1	0	0	0			80.225	15.56
62	APQGLLGLLQYTPTT	CD4	E4	7	21	15	1	0.00220264	HPV1	Mupapillomavirus 1	1	0	0	0			82.605	48.69
63	EEKENQRPLGHPDLS	CD4	E4			15	1	0.00220264	HPV1	Mupapillomavirus 1	1	0	0	0			82.7	74.45
64	QDRGRPRRSDKDSRK	CD4	E4	42	56	15	1	0.00220264	HPV1	Mupapillomavirus 1	1	0	0	0			82.865	22.4
65	TTPNSQDRGRPRRSD	CD4	E4	37	51	15	1	0.00220264	HPV1	Mupapillomavirus 1	1	0	0	0			83.885	15.55
66	DILQDLDDFCRKLGI	CD4	E4			15	1	0.00220264	HPV1	Mupapillomavirus 1	1	0	0	0			87	33.95
67	MADNKAPQGLLGLLQ	CD4	E4	1	15	15	0	0			1	0	0	0			89.245	59.67
68	PNSQDRGRPRRSD	CD4	E4	39	51	13	1	0.00220264	HPV1	Mupapillomavirus 1	1	0	0	0			89.57	11.23
69	LDDFCRKLGIHPWSV	CD4	E4			15	1	0.00220264	HPV1	Mupapillomavirus 1	1	0	0	0			92.82	70.2
70	IPLFLIHTHARFLIT	CD4	E5	69	83	15	1	0.00220264	HPV16	Alphapapillomavirus 9	16	2	2	0	HLA-DRB1*07:01, HLA-DRB1*13:01		24.59	1.67
71	VYIPLFLIHTHARFL	CD4	E5	67	81	15	1	0.00220264	HPV16	Alphapapillomavirus 9	16	1	1	0	HLA-DRB1*07:01		38.79	3.84
72	LVLVLWITAASAFRC	CD4	E5	45	59	15	0	0			16	0	0	0			41.795	11.03
73	RPLLLSVSTYTSLIL	CD4	E5	30	44	15	0	0			16	0	0	0			52.355	13.47
74	MTNLDTASTTLLACF	CD4	E5	1	15	15	1	0.00220264	HPV16	Alphapapillomavirus 9	16	0	0	0			61.915	12.56
75	ASAFRCFIVYIVFVY	CD4	E5	54	68	15	0	0			16	0	0	0			83.545	32.29
76	FIVYIVFVYIPLFLI	CD4	E5	60	74	15	0	0			16	0	0	0			85.355	15.4
77	LLSVSTYTSLILLVL	CD4	E5	33	47	15	0	0			16	0	0	0			87.31	15.78
78	LFVVYRDSIPHAACH	CD4	E6	52	66	15	1	0.00220264	HPV18	Alphapapillomavirus 7	18	4	4	0	HLA-DQA1*04:01/DQB1*03:01, HLA-DQA1*05:01/DQB1*03:01, HLA-DQA1*05:05/DQB1*03:01, HLA-DRB1*03:01		22.445	3.07
79	VPEIEEILDRPLLQI	CD4	E6	81	95	15	1	0.00220264	HPV1	Mupapillomavirus 1	1	4	3	1	HLA-DQA1*01:02/DQB1*05:01, HLA-DQA1*01:03/DQB1*05:01, HLA-DRB1*15:01	HLA-DQA1*01:02/DQB1*06:04	29.525	0.51
80	EVFEFAFKDLFVVYR	CD4	E6	43	57	15	1	0.00220264	HPV18	Alphapapillomavirus 7	18	3	3	0	HLA-DPA1*01:03/DPB1*02:01, HLA-DPA1*01:03/DPB1*04:01, HLA-DPA1*01:03/DPB1*04:02		50.425	1.46
81	EKLKHILGKARFIKLN	CD4	E6	115	130	16	1	0.00220264	HPV11	Alphapapillomavirus 10	11	2	2	0	HLA-DPA1*01:03/DPB1*02:01, HLA-DRB1*13:01		32.46	1.36
82	WEEKEALLVGNKRFHNISGR	CD4	E6	117	136	20	2	0.00440529	HPV2, HPV27	Alphapapillomavirus 4	2	1	1	0	HLA-DPA1*01:03/DPB1*02:01		79.475	2.83
83	FKDLFVVYRDSIPHA	CD4	E6	49	63	15	1	0.00220264	HPV18	Alphapapillomavirus 7	18	1	1	0	HLA-DRB1*15:01		21.63	2.37
84	SLYGTTLEQQYNKPL	CD4	E6	89	103	15	1	0.00220264	HPV16	Alphapapillomavirus 9	16	1	1	0	HLA-DQA1*02:01/DQB1*02:01		31.145	2.99
85	DKKQRFHNIRGRWTG	CD4	E6	127	141	15	1	0.00220264	HPV16	Alphapapillomavirus 9	16	1	1	0	HLA-DRB1*0101		37.345	4.69
86	FYSRIRELRHYSDSVYGDTLEK	CD4	E6	71	92	22	1	0.00220264	HPV18	Alphapapillomavirus 7	18	1	1	0	HLA-DRB1*15:01		51.025	3.34
87	QQLLRREVYDFAFRD	CD4	E6	42	56	15	1	0.00220264	HPV16	Alphapapillomavirus 9	16	1	1	0	HLA-DPA1*01:03/DPB1*04:02		51.72	3.54
88	KQRFHNIRGRWTGRC	CD4	E6	129	143	15	1	0.00220264	HPV16	Alphapapillomavirus 9	16	1	1	0	HLA-DRB1*0101		53.87	3.99
89	KLEVVSNGERVHRVR	CD4	E6	111	125	15	1	0.00220264	HPV1	Mupapillomavirus 1	1	0	0	0			26.405	5.31
90	HYCYSLYGTTLEQQY	CD4	E6	85	99	15	1	0.00220264	HPV16	Alphapapillomavirus 9	16	0	0	0			37.905	14.92
91	HYCYSVYGTTLEQQY	CD4	E6	85	99	15	0	0			16	0	0	0			43.285	10.58
92	DLFVVYRDSIPHAACHKCIDFY	CD4	E6	51	72	22	1	0.00220264	HPV18	Alphapapillomavirus 7	18	0	0	0			53.49	22.93
93	KQQLLRREVYDFAFR	CD4	E6	41	55	15	1	0.00220264	HPV16	Alphapapillomavirus 9	16	0	0	0			53.57	6.75
94	ELQTTIHDIILECVY	CD4	E6	25	39	15	1	0.00220264	HPV16	Alphapapillomavirus 9	16	0	0	0			57.18	10.44
95	SNGERVHRVRNRLKA	CD4	E6	116	130	15	1	0.00220264	HPV1	Mupapillomavirus 1	1	0	0	0			57.92	8.27
96	FRDLCIVYRDGNPYA	CD4	E6	54	68	15	1	0.00220264	HPV16	Alphapapillomavirus 9	16	0	0	0			59.12	7.39
97	SEYRHYCYSLYGTTLEQQYNKP	CD4	E6	81	102	22	1	0.00220264	HPV16	Alphapapillomavirus 9	16	0	0	0			62.39	18.87
98	EKQRHLDKKQRFHNIRGRWTGR	CD4	E6	121	142	22	1	0.00220264	HPV16	Alphapapillomavirus 9	16	0	0	0			62.41	15.73
99	AFRDLCIVYRDGNPYAVCD	CD4	E6	53	71	19	1	0.00220264	HPV16	Alphapapillomavirus 9	16	0	0	0			62.97	18.36
100	GTTLEQQYNKPLCDL	CD4	E6	92	106	15	1	0.00220264	HPV16	Alphapapillomavirus 9	16	0	0	0			63.325	5.57
101	QLCTELQTTIHDIIL	CD4	E6	21	35	15	1	0.00220264	HPV16	Alphapapillomavirus 9	16	0	0	0			63.42	5.94
102	DFAFRDLCIVYRDGNPYAVCDK	CD4	E6	51	72	22	1	0.00220264	HPV16	Alphapapillomavirus 9	16	0	0	0			64.195	29.83
103	LKFYSKISEYRHYCY	CD4	E6	74	88	15	1	0.00220264	HPV16	Alphapapillomavirus 9	16	0	0	0			65.2	26.17
104	CLKFYSKISEYRHYC	CD4	E6	73	87	15	1	0.00220264	HPV16	Alphapapillomavirus 9	16	0	0	0			65.55	25.01
105	KQRHLDKKQRFHNIRGRWTGR	CD4	E6	122	142	21	1	0.00220264	HPV16	Alphapapillomavirus 9	16	0	0	0			68.15	16.51
106	MHQKRTAMFQDPQERPRKLPQL	CD4	E6	1	22	22	1	0.00220264	HPV16	Alphapapillomavirus 9	16	0	0	0			68.78	7.2
107	LRREVYDFAFRDLCI	CD4	E6	45	59	15	1	0.00220264	HPV16	Alphapapillomavirus 9	16	0	0	0			70.18	10.06
108	CVYCKTVLELTEVPAV	CD4	E6	32	47	16	0	0			18	0	0	0			71.325	20.72
109	HLDKKQRFHNIRGRW	CD4	E6	125	139	15	1	0.00220264	HPV16	Alphapapillomavirus 9	16	0	0	0			71.69	21.85
110	KQRHLDKKQRFHNIRGRWTGRC	CD4	E6	122	143	22	1	0.00220264	HPV16	Alphapapillomavirus 9	16	0	0	0			72.73	19.35
111	VCDKCLKFYSKISEYRHYC	CD4	E6	69	87	19	1	0.00220264	HPV16	Alphapapillomavirus 9	16	0	0	0			74.75	9.22
112	VYDFAFRDLCIVYRD	CD4	E6	49	63	15	1	0.00220264	HPV16	Alphapapillomavirus 9	16	0	0	0			74.995	6.88
113	AFRDLCIVYRDGNPY	CD4	E6	53	67	15	1	0.00220264	HPV16	Alphapapillomavirus 9	16	0	0	0			76.83	26.99
114	TTLEQQYNKPLCDLL	CD4	E6	93	107	15	1	0.00220264	HPV16	Alphapapillomavirus 9	16	0	0	0			79.035	18.5
115	SEYRHYCYSLYGTTL	CD4	E6	81	95	15	1	0.00220264	HPV16	Alphapapillomavirus 9	16	0	0	0			79.2	13.66
116	EKQRHLDKKQRFHNI	CD4	E6	121	135	15	1	0.00220264	HPV16	Alphapapillomavirus 9	16	0	0	0			80.7	6.48
117	VCDKCLKFYSKISEY	CD4	E6	69	83	15	1	0.00220264	HPV16	Alphapapillomavirus 9	16	0	0	0			81.115	9.97
118	DIEITCVYCKTVLEL	CD4	E6	27	41	15	1	0.00220264	HPV18	Alphapapillomavirus 7	18	0	0	0			81.685	64.29
119	EKQRHLDKKQRFHNIRGRWT	CD4	E6	121	140	20	1	0.00220264	HPV16	Alphapapillomavirus 9	16	0	0	0			82.145	14.56
120	ELRCVTCIKKLSVAE	CD4	E6	96	110	15	1	0.00220264	HPV1	Mupapillomavirus 1	1	0	0	0			83.045	11.51
121	EKQRHLDKKQRFHNIRGRW	CD4	E6	121	139	19	1	0.00220264	HPV16	Alphapapillomavirus 9	16	0	0	0			83.325	10.45
122	TIHDIILECVYCKQQ	CD4	E6	29	43	15	1	0.00220264	HPV16	Alphapapillomavirus 9	16	0	0	0			83.48	32.76
123	RKLPQLCTELQTTIH	CD4	E6	17	31	15	1	0.00220264	HPV16	Alphapapillomavirus 9	16	0	0	0			84.575	47.61
124	CQKPLCPEEKQRHLD	CD4	E6	113	127	15	1	0.00220264	HPV16	Alphapapillomavirus 9	16	0	0	0			85.215	5.27
125	EILDRPLLQIELRCV	CD4	E6	86	100	15	1	0.00220264	HPV1	Mupapillomavirus 1	1	0	0	0			86.88	23.09
126	LPQLCTELQTTIHDI	CD4	E6	19	33	15	1	0.00220264	HPV16	Alphapapillomavirus 9	16	0	0	0			87.155	63.09
127	KQQLLRREVYDFAFRDLCIVYR	CD4	E6	41	62	22	1	0.00220264	HPV16	Alphapapillomavirus 9	16	0	0	0			87.27	44.25
128	PRKLPQLCTELQTTI	CD4	E6	16, 9	23, 30	15	1	0.00220264	HPV16	Alphapapillomavirus 9	16	0	0	0			87.29	69.9
129	IILECVYCKQQLLRR	CD4	E6	33	47	15	1	0.00220264	HPV16	Alphapapillomavirus 9	16	0	0	0			87.62	24.67
130	LDKKQRFHNIRGRWTGRCMSC	CD4	E6	126	146	21	1	0.00220264	HPV16	Alphapapillomavirus 9	16	0	0	0			87.925	21.79
131	KQRFHNIRGRWTGRCMSCC	CD4	E6	129	147	19	1	0.00220264	HPV16	Alphapapillomavirus 9	16	0	0	0			88.19	19.15
132	YSKISEYRHYCYSLY	CD4	E6	77	91	15	1	0.00220264	HPV16	Alphapapillomavirus 9	16	0	0	0			88.77	14.11
133	NPYAVCDKCLKFYSK	CD4	E6	65	79	15	1	0.00220264	HPV16	Alphapapillomavirus 9	16	0	0	0			89.215	17.66
134	GLYNLLIRCLRCQKP	CD4	E6	97	111	15	1	0.00220264	HPV18	Alphapapillomavirus 7	18	0	0	0			89.935	37.39
135	YRDGNPYAVCDKCLK	CD4	E6	61	75	15	1	0.00220264	HPV16	Alphapapillomavirus 9	16	0	0	0			90.775	42.63
136	QQYNKPLCDLLIRCI	CD4	E6	97	111	15	1	0.00220264	HPV16	Alphapapillomavirus 9	16	0	0	0			91.585	35.34
137	DKCLKFYSKISEYRHYCYSLYG	CD4	E6	71	92	22	1	0.00220264	HPV16	Alphapapillomavirus 9	16	0	0	0			91.79	27.33
138	YGTTLEQQYNKPLCDLLIRC	CD4	E6	91	110	20	1	0.00220264	HPV16	Alphapapillomavirus 9	16	0	0	0			92.065	32.19
139	DLLIRCINCQKPLCP	CD4	E6	105	119	15	1	0.00220264	HPV16	Alphapapillomavirus 9	16	0	0	0			92.48	73.25
140	NRLKAKCSLCRLYAI	CD4	E6	126	140	15	1	0.00220264	HPV1	Mupapillomavirus 1	1	0	0	0			92.84	27.9
141	QERPRKLPQLCTELQ	CD4	E6	13	27	15	1	0.00220264	HPV16	Alphapapillomavirus 9	16	0	0	0			94.585	83.84
142	LCPEEKQRHLDKKQR	CD4	E6	117	131	15	1	0.00220264	HPV16	Alphapapillomavirus 9	16	0	0	0			94.735	46.46
143	YGTTLEQQYNKPLCDLLIRCIN	CD4	E6	91	112	22	1	0.00220264	HPV16	Alphapapillomavirus 9	16	0	0	0			94.935	45.29
144	PLLQIELRCVTCIK	CD4	E6	91	104	14	1	0.00220264	HPV1	Mupapillomavirus 1	1	0	0	0			95	79.3
145	INCQKPLCPEEKQRHLDKKQRF	CD4	E6	111	132	22	1	0.00220264	HPV16	Alphapapillomavirus 9	16	0	0	0			95	16.87
146	YRDGNPYAVCDKCLKFYSKI	CD4	E6	61	80	20	1	0.00220264	HPV16	Alphapapillomavirus 9	16	0	0	0			95	35.25
147	PLCPEEKQRHLDKKQ	CD4	E6	116	130	15	1	0.00220264	HPV16	Alphapapillomavirus 9	16	0	0	0			95	39.47
148	YRDGNPYAVCDKCLKFYSKISE	CD4	E6	61	82	22	1	0.00220264	HPV16	Alphapapillomavirus 9	16	0	0	0			95	44
149	HDIILECVYCKQQLLRREVYDF	CD4	E6	31	52	22	1	0.00220264	HPV16	Alphapapillomavirus 9	16	0	0	0			95	46.09
150	CVYCKQQLLRREVYD	CD4	E6	37	51	15	1	0.00220264	HPV16	Alphapapillomavirus 9	16	0	0	0			95	46.56
151	DLLIRCINCQKPLCPEEKQRHL	CD4	E6	105	126	22	1	0.00220264	HPV16	Alphapapillomavirus 9	16	0	0	0			95	52.79
152	RGRWTGRCMSCCRSS	CD4	E6	136	150	15	1	0.00220264	HPV16	Alphapapillomavirus 9	16	0	0	0			95	53.58
153	HNIRGRWTGRCMSCC	CD4	E6	126, 133	140, 147	15	1	0.00220264	HPV16	Alphapapillomavirus 9	16	0	0	0			95	54.84
154	GTTLEQQYNKPLCDLLIRCINC	CD4	E6	92	113	22	1	0.00220264	HPV16	Alphapapillomavirus 9	16	0	0	0			95	60.88
155	GRWTGRCMSCCRSSR	CD4	E6	137	151	15	1	0.00220264	HPV16	Alphapapillomavirus 9	16	0	0	0			95	84.64
156	RCINCQKPLCPEEK	CD4	E6	109	122	14	1	0.00220264	HPV16	Alphapapillomavirus 9	16	0	0	0			95	85.08
157	RCINCQKPLCPEEKQ	CD4	E6	109	123	15	1	0.00220264	HPV16	Alphapapillomavirus 9	16	0	0	0			95	86.54
158	GRCMSCCRSSRTRRETQL	CD4	E6	141	158	18	1	0.00220264	HPV16	Alphapapillomavirus 9	16	0	0	0			95	86.84
159	KPLCDLLIRCINCQK	CD4	E6	101	115	15	1	0.00220264	HPV16	Alphapapillomavirus 9	16	0	0	0			95	87.52
160	RFHNIRGRWTGRCMSCCRSSRT	CD4	E6	131	152	22	1	0.00220264	HPV16	Alphapapillomavirus 9	16	0	0	0			95	88.91
161	DPQERPRKLPQLCTELQTTIHD	CD4	E6	11	32	22	1	0.00220264	HPV16	Alphapapillomavirus 9	16	0	0	0			95	90.37
162	ERPRKLPQLCTELQTTIHDII	CD4	E6	14	34	21	1	0.00220264	HPV16	Alphapapillomavirus 9	16	0	0	0			95	91.19
163	KPLCDLLIRCINCQKPLCPEEK	CD4	E6	101	122	22	1	0.00220264	HPV16	Alphapapillomavirus 9	16	0	0	0			95	91.54
164	PLCDLLIRCINCQKPLCPEEKQ	CD4	E6	102	123	22	1	0.00220264	HPV16	Alphapapillomavirus 9	16	0	0	0			95	91.67
165	GRWTGRCMSCCRSSRTRRETQL	CD4	E6	137	158	22	1	0.00220264	HPV16	Alphapapillomavirus 9	16	0	0	0			95	93.18
166	CLRCQKPLNPAEKLR	CD4	E6	105	119	15	1	0.00220264	HPV18	Alphapapillomavirus 7	18	0	0	0			95	82.07
167	TELQTTIHDILLECVYCKQQLL	CD4	E6	24	45	22	0	0			16	0	0	0			95	67.54
168	HVDIRTLEDLLMGT	CD4	E7	73	86	14	1	0.00220264	HPV16	Alphapapillomavirus 9	16	9	5	4	HLA-DQA1*04:01/DQB1*03:01, HLA-DQA1*05:01/DQB1*03:01, HLA-DQA1*05:05/DQB1*03:01, HLA-DRB1*04:03, HLA-DRB1*15:01	HLA-DQA1*01:02/DQB1*05:01, HLA-DQA1*01:02/DQB1*06:04, HLA-DQA1*01:03/DQB1*05:01, HLA-DQA1*02:01/DQB1*02:01	7.92	0.02
169	HVDIRTLEDLLMGTL	CD4	E7	73	87	15	1	0.00220264	HPV16	Alphapapillomavirus 9	16	6	3	3	HLA-DQA1*01:02/DQB1*06:04, HLA-DQA1*05:01/DQB1*03:01, HLA-DQA1*05:05/DQB1*03:01	HLA-DQA1*01:02/DQB1*05:01, HLA-DQA1*01:03/DQB1*05:01, HLA-DQA1*02:01/DQB1*02:01	10.45	0.1
170	STHVDIRTLEDLLMG	CD4	E7	71	85	15	1	0.00220264	HPV16	Alphapapillomavirus 9	16	6	3	3	HLA-DQA1*01:02/DQB1*06:04, HLA-DQA1*05:01/DQB1*03:01, HLA-DQA1*05:05/DQB1*03:01	HLA-DQA1*01:02/DQB1*05:01, HLA-DQA1*01:03/DQB1*05:01, HLA-DQA1*02:01/DQB1*02:01	14.715	0.12
171	HVDIRTLEDLLM	CD4	E7	73	84	12	1	0.00220264	HPV16	Alphapapillomavirus 9	16	4	2	2	HLA-DQA1*01:02/DQB1*05:01, HLA-DQA1*01:02/DQB1*06:04	HLA-DQA1*01:03/DQB1*05:01, HLA-DQA1*02:01/DQB1*02:01	36.925	0.17
172	VQSTHVDIRTLEDLLMGTL	CD4	E7	69	87	19	1	0.00220264	HPV16	Alphapapillomavirus 9	16	3	3	0	HLA-DQA1*01:02/DQB1*05:01, HLA-DQA1*01:03/DQB1*05:01, HLA-DQA1*02:01/DQB1*02:01		25.975	2.06
173	YEQLNDSSEEEDEID	CD4	E7	25	39	15	1	0.00220264	HPV16	Alphapapillomavirus 9	16	2	1	1	HLA-DQA1*01:02/DQB1*06:04	HLA-DQA1*02:01/DQB1*02:01	40.265	0.81
174	ASDLRTIQQLLMGTV	CD4	E7	73	87	15	1	0.00220264	HPV33	Alphapapillomavirus 9	33	1	1	0	HLA-DQA1*02:01/DQB1*02:01		26.7	2.85
175	QSTHVDIRTLEDLLMGTLGI	CD4	E7	70	89	20	1	0.00220264	HPV16	Alphapapillomavirus 9	16	1	1	0	HLA-DQA1*02:01/DQB1*02:01		37.93	4.69
176	YEQLNDSSEEEDEI	CD4	E7	25	38	14	1	0.00220264	HPV16	Alphapapillomavirus 9	16	1	1	0	HLA-DQA1*02:01/DQB1*02:01		47.39	2.33
177	VQSTHVDIRTLEDL	CD4	E7	69	82	14	1	0.00220264	HPV16	Alphapapillomavirus 9	16	1	1	0	HLA-DRB1*03:01		54.675	4.27
178	GVNHQHLPARRAEPQ	CD4	E7	43	57	15	1	0.00220264	HPV18	Alphapapillomavirus 7	18	0	0	0			32.25	7.74
179	MHGRHVTLKDIVLDLQPPDP	CD4	E7	1	20	20	1	0.00220264	HPV6	Alphapapillomavirus 10	6	0	0	0			42.765	7.12
180	TPTLHEYMLDLQPE	CD4	E7	5	18	14	1	0.00220264	HPV16	Alphapapillomavirus 9	16	0	0	0			43.025	6.28
181	LRLCVQSTHVDIRTLEDLLMGTL	CD4	E7	65	87	23	1	0.00220264	HPV16	Alphapapillomavirus 9	16	0	0	0			43.67	5.31
182	MHGPKATLQDIVLHLEPQNEIP	CD4	E7	1	22	22	1	0.00220264	HPV18	Alphapapillomavirus 7	18	0	0	0			47.855	22.54
183	DLYCYEQLNDSSEE	CD4	E7	21	34	14	1	0.00220264	HPV16	Alphapapillomavirus 9	16	0	0	0			50.925	8.23
184	TLRLCVQSTHVDIRT	CD4	E7	64	78	15	1	0.00220264	HPV16	Alphapapillomavirus 9	16	0	0	0			53.92	11.18
185	TPTLHEYMLDLQPETTDLY	CD4	E7	5	23	19	1	0.00220264	HPV16	Alphapapillomavirus 9	16	0	0	0			59.625	31.62
186	STLRLCVQSTHVDIR	CD4	E7	63	77	15	1	0.00220264	HPV16	Alphapapillomavirus 9	16	0	0	0			60.555	12.84
187	QAEPDRAHYNIVTF	CD4	E7	44	57	14	1	0.00220264	HPV16	Alphapapillomavirus 9	16	0	0	0			63.555	31.19
188	LRTIQQLLMGTVNIV	CD4	E7	76	90	15	1	0.00220264	HPV33	Alphapapillomavirus 9	33	0	0	0			63.985	27.71
189	EDEIDGPAGQAEPDRA	CD4	E7	35	50	16	1	0.00220264	HPV16	Alphapapillomavirus 9	16	0	0	0			66.52	8.42
190	DSTLRLCVQSTHVD	CD4	E7	62	75	14	1	0.00220264	HPV16	Alphapapillomavirus 9	16	0	0	0			67.175	44.21
191	DLYCYEQLNDSSEEEDEIDG	CD4	E7	21	40	20	1	0.00220264	HPV16	Alphapapillomavirus 9	16	0	0	0			68.665	10.27
192	MLDLQPETTDLYCYE	CD4	E7	12	26	15	1	0.00220264	HPV16	Alphapapillomavirus 9	16	0	0	0			68.83	6.77
193	EIDGPAGQAEPDRAHYNI	CD4	E7	37	54	18	1	0.00220264	HPV16	Alphapapillomavirus 9	16	0	0	0			71.475	8.57
194	LRLCVQSTHVDIRTLEDLLM	CD4	E7	65	84	20	1	0.00220264	HPV16	Alphapapillomavirus 9	16	0	0	0			73.085	12.95
195	KATLQDIVLHLE	CD4	E7	5	16	12	1	0.00220264	HPV18	Alphapapillomavirus 7	18	0	0	0			73.44	30.62
196	IPVDLLCHEQLSDSEEENDEID	CD4	E7	21	42	22	1	0.00220264	HPV18	Alphapapillomavirus 7	18	0	0	0			75.625	20.21
197	DLYCYEQLNDSSEEEDEIDGPA	CD4	E7	21	42	22	1	0.00220264	HPV16	Alphapapillomavirus 9	16	0	0	0			75.99	7.97
198	PETTDLYCYEQLND	CD4	E7	17	30	14	1	0.00220264	HPV16	Alphapapillomavirus 9	16	0	0	0			76.15	40.19
199	DSTLRLCVQSTHVDIRTLE	CD4	E7	62	80	19	1	0.00220264	HPV16	Alphapapillomavirus 9	16	0	0	0			76.795	32.58
200	CTETDIREVQQLLLGTLNIV	CD4	E7	71	90	20	1	0.00220264	HPV6	Alphapapillomavirus 10	6	0	0	0			78.135	32.1
201	EDEIDGPAGQAEPDRAHYNIV	CD4	E7	35	55	21	1	0.00220264	HPV16	Alphapapillomavirus 9	16	0	0	0			84.245	23.96
202	IRTLEDLLMGTLGIV	CD4	E7	76	90	15	1	0.00220264	HPV16	Alphapapillomavirus 9	16	0	0	0			85.595	55.86
203	CDSTLRLCVQSTHVDIRTLE	CD4	E7	61	80	20	1	0.00220264	HPV16	Alphapapillomavirus 9	16	0	0	0			86.755	40.57
204	DRAHYNIVTFCCKCD	CD4	E7	48	62	15	1	0.00220264	HPV16	Alphapapillomavirus 9	16	0	0	0			89.71	64.98
205	TLHEYMLDLQPETTDLYCYEQ	CD4	E7	7	27	21	1	0.00220264	HPV16	Alphapapillomavirus 9	16	0	0	0			90.09	29.31
206	KCDSTLRLCVQSTHV	CD4	E7	60	74	15	1	0.00220264	HPV16	Alphapapillomavirus 9	16	0	0	0			91.52	72.92
207	IVLDLQPPDPVGLHCYEQLV	CD4	E7	11	30	20	1	0.00220264	HPV6	Alphapapillomavirus 10	6	0	0	0			93.45	80.04
208	DLLMGTLGIVCPICSQKP	CD4	E7	81	98	18	1	0.00220264	HPV16	Alphapapillomavirus 9	16	0	0	0			93.82	69.35
209	LEDLLMGTLGIVCPICSQKP	CD4	E7	79	98	20	1	0.00220264	HPV16	Alphapapillomavirus 9	16	0	0	0			95	82.99
210	MHGDTPTLHEYM	CD4	E7	1	12	12	1	0.00220264	HPV16	Alphapapillomavirus 9	16	0	0	0			95	83.99
211	TLEDLLMGTLGIVCPICSQKP	CD4	E7	78	98	21	1	0.00220264	HPV16	Alphapapillomavirus 9	16	0	0	0			95	90.14
212	HYNIVTFCCKCDSTLRLCVQ	CD4	E7	51	70	20	1	0.00220264	HPV16	Alphapapillomavirus 9	16	0	0	0			95	90.22
213	HYNIVTFCCKCDSTLRLCVQST	CD4	E7	51	72	22	1	0.00220264	HPV16	Alphapapillomavirus 9	16	0	0	0			95	92.35
214	LFMDTLSFVCPLC	CD4	E7	91	103	13	1	0.00220264	HPV59	Alphapapillomavirus 7	59	0	0	0			95	94.18
215	LFMDSLNFVCPWC	CD4	E7	93	105	13	1	0.00220264	HPV68	Alphapapillomavirus 7	68	0	0	0			95	95
216	QDTYRYLQSQAITCQ	CD4	L1	409	423	15	3	0.00660793	HPV2, HPV27, HPV57	Alphapapillomavirus 4	2	10	5	5	HLA-DPA1*01:03/DPB1*04:01, HLA-DPA1*01:03/DPB1*04:02, HLA-DRB1*04:01, HLA-DRB1*11:01, HLA-DRB1*15:01	HLA-DQA1*01:02/DQB1*05:01, HLA-DQA1*01:03/DQB1*05:01, HLA-DRB1*0101, HLA-DRB1*07:01, HLA-DRB1*09:01	4.68	0.02
217	DTYRYVQSQAITCQK	CD4	L1	412	426	15	3	0.00660793	HPV11, HPV13, HPV6	Alphapapillomavirus 10	11	7	4	3	HLA-DPA1*01:03/DPB1*04:02, HLA-DQA1*04:01/DQB1*03:01, HLA-DQA1*05:01/DQB1*03:01, HLA-DQA1*05:05/DQB1*03:01	HLA-DRB1*0101, HLA-DRB1*07:01, HLA-DRB1*09:01	6.505	0.06
218	TSIFYHAGSSRLLTV	CD4	L1	92	106	15	3	0.00660793	HPV18, HPV45, HPV59	Alphapapillomavirus 7	18	6	4	2	HLA-DQA1*04:01/DQB1*03:01, HLA-DQA1*05:01/DQB1*03:01, HLA-DQA1*05:05/DQB1*03:01, HLA-DRB1*0101	HLA-DRB1*07:01, HLA-DRB1*09:01	20.57	0.3
219	TNVYYHGGSSRLLTV	CD4	L1	31	45	15	3	0.00660793	HPV2, HPV27, HPV57	Alphapapillomavirus 4	2	6	6	0	HLA-DQA1*04:01/DQB1*03:01, HLA-DQA1*05:01/DQB1*03:01, HLA-DQA1*05:05/DQB1*03:01, HLA-DRB1*0101, HLA-DRB1*07:01, HLA-DRB1*09:01		27.335	1.3
220	TNIYYHAGTSRLLAV	CD4	L1	57	71	15	1	0.00220264	HPV16	Alphapapillomavirus 9	16	6	4	2	HLA-DQA1*04:01/DQB1*03:01, HLA-DQA1*05:01/DQB1*03:01, HLA-DQA1*05:05/DQB1*03:01, HLA-DRB1*0101	HLA-DRB1*07:01, HLA-DRB1*09:01	13.285	0.15
221	TNIFYHASSSRLLAV	CD4	L1	30	44	15	4	0.00881057	HPV11, HPV13, HPV6, HPV74	Alphapapillomavirus 10	11	5	2	3	HLA-DQA1*05:01/DQB1*03:01, HLA-DQA1*05:05/DQB1*03:01	HLA-DRB1*0101, HLA-DRB1*07:01, HLA-DRB1*09:01	9.73	0.06
222	PSGSMVTSDAQIFNK	CD4	L1	321	335	15	4	0.00881057	HPV16, HPV31, HPV32, HPV35	Alphapapillomavirus 1, Alphapapillomavirus 9	16	5	5	0	HLA-DQA1*01:02/DQB1*06:04, HLA-DQA1*02:01/DQB1*02:01, HLA-DRB1*03:01, HLA-DRB1*07:01, HLA-DRB1*09:01		12.58	1.04
223	AMNFADLQTNKSDVP	CD4	L1	204	218	15	2	0.00440529	HPV11, HPV6	Alphapapillomavirus 10	11	5	3	2	HLA-DQA1*01:02/DQB1*05:01, HLA-DRB1*0101, HLA-DRB1*11:01	HLA-DRB1*04:01, HLA-DRB1*04:03	11.02	0.05
224	NFTISVTTDAGDINE	CD4	L1	350	364	15	1	0.00220264	HPV145	Betapapillomavirus 2	145	5	3	2	HLA-DQA1*01:02/DQB1*05:01, HLA-DQA1*01:03/DQB1*05:01, HLA-DQA1*02:01/DQB1*02:01	HLA-DQA1*01:02/DQB1*06:04, HLA-DRB1*04:03	12.885	0.44
225	FNKPYWLHKAQGHNN	CD4	L1	368	382	15	5	0.0110132	HPV18, HPV39, HPV45, HPV68, HPV70	Alphapapillomavirus 7	18	4	4	0	HLA-DPA1*01:03/DPB1*04:02, HLA-DRB1*07:01, HLA-DRB1*09:01, HLA-DRB1*11:01		14.685	1.71
226	PDYIRMNHEAYGNSM	CD4	L1	236	250	15	1	0.00220264	HPV1	Mupapillomavirus 1	1	4	4	0	HLA-DQA1*01:02/DQB1*05:01, HLA-DQA1*01:03/DQB1*05:01, HLA-DRB1*11:01, HLA-DRB1*13:01		8.67	2.29
227	VFRVRFADPNRFAFG	CD4	L1	76	90	15	1	0.00220264	HPV1	Mupapillomavirus 1	1	4	4	0	HLA-DQA1*05:01/DQB1*03:01, HLA-DQA1*05:05/DQB1*03:01, HLA-DRB1*07:01, HLA-DRB1*09:01		12.625	1.82
228	EDQYRFLGSSLAAKC	CD4	L1	421	435	15	1	0.00220264	HPV1	Mupapillomavirus 1	1	4	2	2	HLA-DRB1*04:03, HLA-DRB1*11:01	HLA-DRB1*0101, HLA-DRB1*04:01	15.67	0.1
229	DSRQNTAFDAKQTQM	CD4	L1	147	161	15	1	0.00220264	HPV1	Mupapillomavirus 1	1	4	4	0	HLA-DQA1*01:02/DQB1*06:02, HLA-DQA1*01:02/DQB1*06:04, HLA-DQA1*01:03/DQB1*05:01, HLA-DRB1*03:01		39.11	1.28
230	FNKPYWLQKAQGHNN	CD4	L1	304	318	15	5	0.0110132	HPV11, HPV13, HPV6, HPV84, HPV86	Alphapapillomavirus 10, Alphapapillomavirus 3	11	3	3	0	HLA-DRB1*0101, HLA-DRB1*04:01, HLA-DRB1*11:01		20.145	1.67
231	TPSGSLVSSEAQLFN	CD4	L1	291	305	15	3	0.00660793	HPV11, HPV13, HPV6	Alphapapillomavirus 10	11	3	2	1	HLA-DQA1*02:01/DQB1*02:01, HLA-DRB1*07:01	HLA-DRB1*09:01	19.165	0.8
232	EQMFVRHLFNRAGTVG	CD4	L1	1	16	16	3	0.00660793	HPV16, HPV34, HPV35	Alphapapillomavirus 11, Alphapapillomavirus 9	16	3	0	3		HLA-DPA1*01:03/DPB1*02:01, HLA-DPA1*01:03/DPB1*04:01, HLA-DPA1*01:03/DPB1*04:02	20.885	0.05
233	TSLYFHAGTERLLTV	CD4	L1	32	46	15	3	0.00660793	HPV4, HPV65, HPV95	Gammapapillomavirus 1	4	3	2	1	HLA-DRB1*0101, HLA-DRB1*07:01	HLA-DRB1*09:01	22.2	0.36
234	KVSGYQYRVFKVVLPDPNKF	CD4	L1	61	80	20	2	0.00440529	HPV11, HPV6	Alphapapillomavirus 10	6	3	2	1	HLA-DPA1*01:03/DPB1*04:01, HLA-DPA1*01:03/DPB1*04:02	HLA-DPA1*01:03/DPB1*02:01	33.41	0.42
235	TNLFYHATSERLLLV	CD4	L1	37	51	15	1	0.00220264	HPV1	Mupapillomavirus 1	1	3	1	2	HLA-DRB1*0101	HLA-DRB1*07:01, HLA-DRB1*09:01	11.335	0.22
236	VSAYQYRVFRVQLPDP	CD4	L1	126	141	16	1	0.00220264	HPV18	Alphapapillomavirus 7	18	3	2	1	HLA-DPA1*01:03/DPB1*04:02, HLA-DRB1*04:01	HLA-DPA1*01:03/DPB1*02:01	17.28	0.27
237	GHPYFSIKRANKTVV	CD4	L1	45	59	15	1	0.00220264	HPV6	Alphapapillomavirus 10	6	3	2	1	HLA-DPA1*01:03/DPB1*02:01, HLA-DPA1*01:03/DPB1*04:02	HLA-DRB1*11:01	18.12	0.34
238	IPKVSPNAFRVFRVR	CD4	L1	66	80	15	1	0.00220264	HPV1	Mupapillomavirus 1	1	3	3	0	HLA-DPA1*01:03/DPB1*02:01, HLA-DPA1*01:03/DPB1*04:01, HLA-DPA1*01:03/DPB1*04:02		29.57	2.02
239	EKPDPYKNLSFWEVNLKEKF	CD4	L1	431	450	20	1	0.00220264	HPV6	Alphapapillomavirus 10	6	3	3	0	HLA-DPA1*01:03/DPB1*02:01, HLA-DPA1*01:03/DPB1*04:01, HLA-DPA1*01:03/DPB1*04:02		49.435	2.63
240	FNKPYWLQRAQGHNN	CD4	L1	333	347	15	21	0.0462555	HPV-mEV06c12b, HPV102, HPV114, HPV16, HPV177, HPV26, HPV30, HPV33, HPV35, HPV52, HPV53, HPV56, HPV58, HPV61, HPV62, HPV66, HPV67, HPV69, HPV72, HPV81, HPV87	Alphapapillomavirus, Alphapapillomavirus 11, Alphapapillomavirus 3, Alphapapillomavirus 5, Alphapapillomavirus 6, Alphapapillomavirus 9	16	2	2	0	HLA-DRB1*0101, HLA-DRB1*04:01		27.265	2.26
241	FNRPYWLNRAQGTNN	CD4	L1	316	330	15	6	0.0132159	HPV-mSK065, HPV-mw20c04, HPV158, HPV4, HPV65, HPV95	Gammapapillomavirus, Gammapapillomavirus 1	4	2	2	0	HLA-DRB1*0101, HLA-DRB1*07:01		16.53	2.44
242	RVFKVVLPDPNKFAL	CD4	L1	68	82	15	3	0.00660793	HPV11, HPV13, HPV6	Alphapapillomavirus 10	11	2	2	0	HLA-DRB1*03:01, HLA-DRB1*04:01		26.785	2.98
243	ELITSVIQDGDMVDT	CD4	L1	186	200	15	3	0.00660793	HPV11, HPV6, HPV74	Alphapapillomavirus 10	11	2	2	0	HLA-DQA1*01:02/DQB1*06:04, HLA-DQA1*02:01/DQB1*02:01		26.85	3.09
244	VFKVVLPDPNKFALP	CD4	L1	69	83	15	3	0.00660793	HPV11, HPV13, HPV6	Alphapapillomavirus 10	6	2	2	0	HLA-DRB1*03:01, HLA-DRB1*04:01		34.41	1.57
245	DTYRYVQSQAITCQKPTPEK	CD4	L1	411	430	20	2	0.00440529	HPV11, HPV6	Alphapapillomavirus 10	6	2	2	0	HLA-DRB1*0101, HLA-DRB1*07:01		34.885	2.29
246	QFTNTTIEDGDMVET	CD4	L1	185	199	15	2	0.00440529	HPV2, HPV57	Alphapapillomavirus 4	2	2	2	0	HLA-DQA1*01:02/DQB1*06:04, HLA-DQA1*02:01/DQB1*02:01		49.81	1.04
247	ELINTVIQDGDMVDT	CD4	L1	215	229	15	0	0			16	2	2	0	HLA-DQA1*01:02/DQB1*06:04, HLA-DQA1*02:01/DQB1*02:01		25.5	1.4
248	SIYVHTPSGSLVSSE	CD4	L1	286	300	15	1	0.00220264	HPV11	Alphapapillomavirus 10	11	2	1	1	HLA-DRB1*09:01	HLA-DRB1*07:01	29.445	0.39
249	TNYVGTPSGSMVSSD	CD4	L1	296	310	15	1	0.00220264	HPV1	Mupapillomavirus 1	1	2	1	1	HLA-DRB1*09:01	HLA-DRB1*07:01	33.4	0.98
250	QMIESVIEDGDMMDI	CD4	L1	193	207	15	1	0.00220264	HPV1	Mupapillomavirus 1	1	2	2	0	HLA-DQA1*01:02/DQB1*06:04, HLA-DQA1*02:01/DQB1*02:01		36.98	1.07
251	SIYVNTPSGSLVSS	CD4	L1	285	298	14	1	0.00220264	HPV6	Alphapapillomavirus 10	6	2	1	1	HLA-DRB1*09:01	HLA-DRB1*07:01	38.49	0.42
252	VSGLQYRVFRVRLPDP	CD4	L1	66	81	16	6	0.0132159	HPV31, HPV32, HPV33, HPV42, HPV58, HPV67	Alphapapillomavirus 1, Alphapapillomavirus 9	33	1	1	0	HLA-DPA1*01:03/DPB1*02:01		19.04	1.59
253	DPYGDRLFFYLRKEQ	CD4	L1	237	251	15	4	0.00881057	HPV11, HPV13, HPV44, HPV74	Alphapapillomavirus 10	11	1	1	0	HLA-DPA1*01:03/DPB1*02:01		73.665	1.91
254	DVRDNVSVDYKQTQL	CD4	L1	203	217	15	3	0.00660793	HPV18, HPV45, HPV97	Alphapapillomavirus 7	18	1	0	1		HLA-DRB1*03:01	42.115	0.19
255	DNRQDVSLDPKQTQM	CD4	L1	143	157	15	3	0.00660793	HPV4, HPV65, HPV95	Gammapapillomavirus 1	4	1	0	1		HLA-DRB1*03:01	42.26	0.06
256	ELITAPIQDGDMVDT	CD4	L1	188	202	15	3	0.00660793	HPV125, HPV28, HPV3	Alphapapillomavirus 2	3	1	1	0	HLA-DQA1*01:02/DQB1*06:04		56.905	2.79
257	DNRECISMDYKQTQL	CD4	L1	168	182	15	3	0.00660793	HPV16, HPV31, HPV35	Alphapapillomavirus 9	16	1	0	1		HLA-DRB1*03:01	70.735	0.47
258	DNRVNVGMDYKQTQL	CD4	L1	139	153	15	2	0.00440529	HPV11, HPV6	Alphapapillomavirus 10	11	1	0	1		HLA-DRB1*03:01	31.55	0.81
259	DGRENISMDYKQTQL	CD4	L1	139	153	15	2	0.00440529	HPV2, HPV27	Alphapapillomavirus 4	2	1	0	1		HLA-DRB1*03:01	36.99	0.1
260	VSGLQYRVFRIHLPDP	CD4	L1	91	106	16	1	0.00220264	HPV16	Alphapapillomavirus 9	16	1	0	1		HLA-DPA1*01:03/DPB1*02:01	20.42	0.44
261	NLASSNYFPTPSGSM	CD4	L1	311	325	15	1	0.00220264	HPV16	Alphapapillomavirus 9	16	1	1	0	HLA-DRB1*07:01		46.39	2.54
262	GRSSIRTGVKRPAVSKASAA	CD4	L1	471	490	20	1	0.00220264	HPV6	Alphapapillomavirus 10	6	1	1	0	HLA-DRB1*13:01		53.31	3.91
263	FNKPYWLRRAQGHNN	CD4	L1	302, 309	316, 323	15	8	0.0176211	HPV10, HPV117, HPV125, HPV2, HPV27, HPV28, HPV3, HPV57	Alphapapillomavirus 2, Alphapapillomavirus 4	2;3	0	0	0			44.055	6.53
264	MFFCLRREQLFARHF	CD4	L1	307	321	15	6	0.0132159	HPV18, HPV39, HPV45, HPV68, HPV85, HPV97	Alphapapillomavirus 7	18	0	0	0			92.77	28.94
265	TDEYVSRTSIYYYA	CD4	L1	24	37	14	4	0.00881057	HPV33, HPV52, HPV58, HPV67	Alphapapillomavirus 9	33	0	0	0			25.59	6.5
266	IQDGDMVDTGFGAMN	CD4	L1	192	206	15	4	0.00881057	HPV11, HPV13, HPV6, HPV74	Alphapapillomavirus 10	11	0	0	0			50.455	6.37
267	VFRVQLPDPNKFGLP	CD4	L1	133	147	15	4	0.00881057	HPV18, HPV51, HPV54, HPV82	Alphapapillomavirus 13, Alphapapillomavirus 5, Alphapapillomavirus 7	18	0	0	0			61.475	28.34
268	TDAYVTRTNIFYHA	CD4	L1	23	36	14	3	0.00660793	HPV13, HPV6, HPV74	Alphapapillomavirus 10	6	0	0	0			23.87	9.32
269	VFHVKLPDPNKFGLP	CD4	L1	87	101	15	3	0.00660793	HPV2, HPV27, HPV57	Alphapapillomavirus 4	2	0	0	0			57.265	24.28
270	MFFYLRKEQLFARHF	CD4	L1	245	259	15	3	0.00660793	HPV125, HPV28, HPV3	Alphapapillomavirus 2	3	0	0	0			63.215	12.23
271	LFFFGRREQLYARHF	CD4	L1	247	261	15	3	0.00660793	HPV141, HPV4, HPV95	Gammapapillomavirus 1, Gammapapillomavirus 11	4	0	0	0			79.515	28.01
272	KAQGHNNGICWGNQLFVTVV	CD4	L1	311	330	20	3	0.00660793	HPV44, HPV6, HPV74	Alphapapillomavirus 10	6	0	0	0			92.92	78.81
273	SAEVMAYIHTMNPSV	CD4	L1	380	394	15	2	0.00440529	HPV11, HPV6	Alphapapillomavirus 10	11	0	0	0			29.87	5.79
274	LCSITLSAEVMAYIH	CD4	L1	374	388	15	2	0.00440529	HPV11, HPV6	Alphapapillomavirus 10	11	0	0	0			62.945	20.22
275	LFFYLRREQMFVRHL	CD4	L1	272	286	15	2	0.00440529	HPV16, HPV35	Alphapapillomavirus 9	16	0	0	0			86.14	24.01
276	VNVGMDYKQTQLCMVGCAPP	CD4	L1	141	160	20	2	0.00440529	HPV11, HPV6	Alphapapillomavirus 10	6	0	0	0			89.895	38.3
277	TDEYVTRTNLFYHA	CD4	L1	30	43	14	1	0.00220264	HPV1	Mupapillomavirus 1	1	0	0	0			23.23	6.95
278	YKEYMRHVEEFDLQF	CD4	L1	356	370	15	1	0.00220264	HPV11	Alphapapillomavirus 10	11	0	0	0			25.365	6.71
279	GVGVSGHPFLNKYDDVENSG	CD4	L1	111	130	20	1	0.00220264	HPV6	Alphapapillomavirus 10	6	0	0	0			40.065	5.53
280	LNTNFKEYLRHGEEY	CD4	L1			15	0	0			16	0	0	0			48.13	6.53
281	FNRSYWLQRCQGQNN	CD4	L1	314	328	15	1	0.00220264	HPV1	Mupapillomavirus 1	1	0	0	0			50.87	11.75
282	FLGSSLAAKCPEQAP	CD4	L1	426	440	15	1	0.00220264	HPV1	Mupapillomavirus 1	1	0	0	0			53.505	15.71
283	IKRANKTVVPKVSGYQYRVF	CD4	L1	51	70	20	1	0.00220264	HPV6	Alphapapillomavirus 10	6	0	0	0			60.7	5.66
284	MFFFARREQMYTRHF	CD4	L1	250	264	15	1	0.00220264	HPV1	Mupapillomavirus 1	1	0	0	0			79.185	21.71
285	LFFFLRKEQMFARHF	CD4	L1	242	256	15	1	0.00220264	HPV6	Alphapapillomavirus 10	6	0	0	0			79.7	19.95
286	SGGNPGQDNRVNVGMDYKQT	CD4	L1	131	150	20	1	0.00220264	HPV6	Alphapapillomavirus 10	6	0	0	0			83.425	35.46
287	RLFFFLRKEQMFARHFFNRA	CD4	L1	241	260	20	1	0.00220264	HPV6	Alphapapillomavirus 10	6	0	0	0			85.23	5.2
288	ATCKYPDYIRMNHEA	CD4	L1	231	245	15	1	0.00220264	HPV1	Mupapillomavirus 1	1	0	0	0			86.095	33.88
289	GLEVGRGQPLGVGVSGHPFL	CD4	L1	101	120	20	1	0.00220264	HPV6	Alphapapillomavirus 10	6	0	0	0			87.08	15.96
290	ITCQKPTPEKEKPDPYKNLS	CD4	L1	421	440	20	1	0.00220264	HPV6	Alphapapillomavirus 10	6	0	0	0			89.315	51.89
291	LAAKCPEQAPPEPQT	CD4	L1	431	445	15	1	0.00220264	HPV1	Mupapillomavirus 1	1	0	0	0			92.375	43
292	HVEEYDLQFIFQLCSITLSA	CD4	L1	361	380	20	1	0.00220264	HPV6	Alphapapillomavirus 10	6	0	0	0			95	85.22
293	IGGRVHFFKDISPIA	CD4	L2	316	330	15	2	0.00440529	HPV7, HPV91	Alphapapillomavirus 8	7	3	3	0	HLA-DQA1*01:02/DQB1*05:01, HLA-DQA1*01:03/DQB1*05:01, HLA-DRB1*15:01		28.935	1.14
1	YLHNRLVVF	CD8	E1	578	586	9	1	0.00220264	HPV16	Alphapapillomavirus 9	16	11	5	6	HLA-A*02:01, HLA-A*24:02, HLA-A*26:01, HLA-C*01:02, HLA-C*04:01	HLA-B*08:01, HLA-B*15:01, HLA-C*02:02, HLA-C*03:03, HLA-C*03:04, HLA-C*06:02	1.1172	0.0164
2	ILDCVLVHL	CD8	E1	24	32	9	1	0.00220264	HPV-mSK118	Gammapapillomavirus	Unknown	3	1	2	HLA-C*01:02	HLA-A*02:01, HLA-C*04:01	7.6338	0.1543
3	SRWPYLHNR	CD8	E1	574	582	9	1	0.00220264	HPV16	Alphapapillomavirus 9	16	3	2	1	HLA-A*33:03, HLA-C*06:02	HLA-B*27:05	10.0785	0.0237
4	FELSQMVQW	CD8	E1	355	363	9	8	0.0176211	HPV-m8923, HPV135, HPV16, HPV169, HPV171, HPV51, HPV63, HPV82	Alphapapillomavirus 5, Alphapapillomavirus 9, Gammapapillomavirus, Gammapapillomavirus 11, Gammapapillomavirus 15, Mupapillomavirus 2	16	2	2	0	HLA-B*40:01, HLA-B*58:01		6.2977	0.7873
5	WPYLHNRLV	CD8	E1	576	584	9	1	0.00220264	HPV16	Alphapapillomavirus 9	16	2	2	0	HLA-B*07:02, HLA-B*08:01		10.1329	0.6387
6	SEIAYKYAQL	CD8	E1	373	382	10	2	0.00440529	HPV16, HPV31	Alphapapillomavirus 9	16	1	0	1		HLA-B*40:01	14.7612	0.3174
7	LLQQYCLYL	CD8	E1	254	262	9	1	0.00220264	HPV16	Alphapapillomavirus 9	16	1	1	0	HLA-A*02:01		16.2361	1.3016
8	RPFKSNKST	CD8	E1	224	232	9	1	0.00220264	HPV16	Alphapapillomavirus 9	16	1	0	1		HLA-B*07:02	24.8864	0.3322
9	ALDGNLVSMDV	CD8	E1	539	549	11	1	0.00220264	HPV16	Alphapapillomavirus 9	16	1	0	1		HLA-A*02:01	32.4375	0.3082
10	TLLQQYCLYL	CD8	E1	253	262	10	1	0.00220264	HPV16	Alphapapillomavirus 9	16;18	0	0	0			25.3292	2.4464
11	YVHEGIRTY	CD8	E2	159	167	9	1	0.00220264	HPV16	Alphapapillomavirus 9	16	12	5	7	HLA-A*03:01, HLA-A*11:01, HLA-B*58:01, HLA-C*01:02, HLA-C*04:01	HLA-A*01:01, HLA-A*26:01, HLA-B*15:01, HLA-C*02:02, HLA-C*03:03, HLA-C*03:04, HLA-C*06:02	1.1362	0.0017
12	DSAPILTAF	CD8	E2	263	271	9	1	0.00220264	HPV16	Alphapapillomavirus 9	16	10	8	2	HLA-A*01:01, HLA-A*24:02, HLA-B*15:01, HLA-B*58:01, HLA-C*03:03, HLA-C*03:04, HLA-C*04:01, HLA-C*06:02	HLA-A*26:01, HLA-C*02:02	1.89815	0.0116
13	KSAIVTLTY	CD8	E2	329	337	9	1	0.00220264	HPV16	Alphapapillomavirus 9	16;18	8	2	6	HLA-A*26:01, HLA-C*06:02	HLA-A*01:01, HLA-A*03:01, HLA-A*11:01, HLA-B*15:01, HLA-B*58:01, HLA-C*02:02	3.0146	0.0296
14	YSKNKVWEV	CD8	E2	178	186	9	1	0.00220264	HPV16	Alphapapillomavirus 9	16	8	5	3	HLA-A*02:01, HLA-C*01:02, HLA-C*03:03, HLA-C*03:04, HLA-C*04:01	HLA-B*08:01, HLA-C*02:02, HLA-C*06:02	3.3074	0.0858
15	YRFKKHCTL	CD8	E2	303	311	9	1	0.00220264	HPV16	Alphapapillomavirus 9	16;18	7	3	4	HLA-C*03:03, HLA-C*03:04, HLA-C*04:01	HLA-B*08:01, HLA-B*27:05, HLA-B*39:01, HLA-C*06:02	3.2408	0.01
16	LAVSKNKAL	CD8	E2	62	70	9	1	0.00220264	HPV16	Alphapapillomavirus 9	16;18	7	4	3	HLA-B*07:02, HLA-C*01:02, HLA-C*02:02, HLA-C*06:02	HLA-B*08:01, HLA-C*03:03, HLA-C*03:04	6.31375	0.0308
17	QVDYYGLYY	CD8	E2	151	159	9	3	0.00660793	HPV133, HPV16, HPV52	Alphapapillomavirus 9, Gammapapillomavirus 10	16	6	4	2	HLA-A*03:01, HLA-A*11:01, HLA-C*02:02, HLA-C*04:01	HLA-A*01:01, HLA-A*26:01	6.48935	0.0078
18	YYVHEGIRTY	CD8	E2	158	167	10	1	0.00220264	HPV16	Alphapapillomavirus 9	16;18	6	2	4	HLA-A*01:01, HLA-A*24:02	HLA-A*26:01, HLA-B*15:01, HLA-C*02:02, HLA-C*06:02	3.61145	0.0334
19	TLQDVSLEV	CD8	E2	93	101	9	1	0.00220264	HPV16	Alphapapillomavirus 9	16;18	5	3	2	HLA-C*01:02, HLA-C*02:02, HLA-C*06:02	HLA-A*02:01, HLA-C*04:01	4.73985	0.0222
20	NTTPIVHLK	CD8	E2	284	292	9	1	0.00220264	HPV16	Alphapapillomavirus 9	16;18	5	2	3	HLA-A*01:01, HLA-A*26:01	HLA-A*03:01, HLA-A*11:01, HLA-A*33:03	9.4064	0.0354
21	LQDVSLEVY	CD8	E2	94	102	9	1	0.00220264	HPV16	Alphapapillomavirus 9	16;18	4	2	2	HLA-C*02:02, HLA-C*04:01	HLA-A*01:01, HLA-B*15:01	6.73635	0.2282
22	SPEIIRQHL	CD8	E2	207	215	9	1	0.00220264	HPV16	Alphapapillomavirus 9	16;18	4	1	3	HLA-B*39:01	HLA-B*07:02, HLA-B*08:01, HLA-C*04:01	10.2084	0.0367
23	VVEGQVDYY	CD8	E2	147	155	9	1	0.00220264	HPV16	Alphapapillomavirus 9	16;18	3	2	1	HLA-A*26:01, HLA-C*02:02	HLA-A*01:01	10.1628	0.0526
24	ALQAIELQL	CD8	E2	69	77	9	1	0.00220264	HPV16	Alphapapillomavirus 9	16;18	2	1	1	HLA-C*04:01	HLA-A*02:01	5.01415	0.0986
25	LTAPTGCIKK	CD8	E2	103	112	10	1	0.00220264	HPV16	Alphapapillomavirus 9	16;18	2	0	2		HLA-A*03:01, HLA-A*11:01	29.8627	0.1669
26	ILTAFNSSHK	CD8	E2	267	276	10	1	0.00220264	HPV16	Alphapapillomavirus 9	16;18	2	2	0	HLA-A*03:01, HLA-A*11:01		41.1666	0.9154
27	RLECAIYYK	CD8	E2	37	45	9	1	0.00220264	HPV16	Alphapapillomavirus 9	16;18	2	2	0	HLA-A*03:01, HLA-A*11:01		42.8889	0.7336
28	QVILCPTSV	CD8	E2	191	199	9	1	0.00220264	HPV16	Alphapapillomavirus 9	16;18	1	1	0	HLA-A*02:01		9.4221	1.9844
29	TLQDVSLEVYL	CD8	E2	93	103	11	1	0.00220264	HPV16	Alphapapillomavirus 9	16	1	0	1		HLA-A*02:01	12.2	0.2621
30	NPCHTTKLL	CD8	E2	249	257	9	1	0.00220264	HPV16	Alphapapillomavirus 9	16;18	1	1	0	HLA-B*07:02		12.7231	0.7355
31	TLYTAVSST	CD8	E2	310	318	9	1	0.00220264	HPV16	Alphapapillomavirus 9	16;18	1	1	0	HLA-A*02:01		16.523	1.6886
32	HPAATHTKAV	CD8	E2	218	227	10	1	0.00220264	HPV16	Alphapapillomavirus 9	16;18	1	0	1		HLA-B*07:02	16.7995	0.2229
33	YICEEASVTV	CD8	E2	138	147	10	1	0.00220264	HPV16	Alphapapillomavirus 9	16;18	1	1	0	HLA-A*02:01		19.6876	1.3263
34	HRDSVDSAPI	CD8	E2	258	267	10	1	0.00220264	HPV16	Alphapapillomavirus 9	16	1	1	0	HLA-B*39:01		29.5373	0.9656
35	YICEEASVTVV	CD8	E2	138	148	11	1	0.00220264	HPV16	Alphapapillomavirus 9	16	1	1	0	HLA-B*40:01		34.7639	1.7767
36	YLTAPTGCI	CD8	E2	102	110	9	1	0.00220264	HPV16	Alphapapillomavirus 9	16;18	0	0	0			13.3897	2.7814
37	TLKCLRYRFK	CD8	E2	297	306	10	1	0.00220264	HPV16	Alphapapillomavirus 9	16;18	0	0	0			60	2.8606
38	RRYPYPAR	CD8	E2;E7			8	0	0			16;18	1	0	1		HLA-B*27:05	27.2696	0.3047
39	LQSSLHLTA	CD8	E4	73	81	9	1	0.00220264	HPV16	Alphapapillomavirus 9	16	1	1	0	HLA-B*39:01		11.9081	1.5489
40	WPTTPPRPI	CD8	E4	23	31	9	1	0.00220264	HPV16	Alphapapillomavirus 9	16	1	0	1		HLA-B*07:02	17.2083	0.1913
41	NLDTASTTL	CD8	E5	3	11	9	1	0.00220264	HPV16	Alphapapillomavirus 9	16	9	5	4	HLA-A*01:01, HLA-B*07:02, HLA-B*08:01, HLA-C*03:03, HLA-C*03:04	HLA-A*02:01, HLA-B*39:01, HLA-C*01:02, HLA-C*04:01	4.023	0.0303
42	SAFRCFIVY	CD8	E5	55	63	9	1	0.00220264	HPV16	Alphapapillomavirus 9	16;18	5	4	1	HLA-A*01:01, HLA-A*26:01, HLA-B*15:01, HLA-B*58:01	HLA-C*02:02	5.70265	0.3755
43	IFVYIPLFL	CD8	E5	65	73	9	1	0.00220264	HPV16	Alphapapillomavirus 9	16	3	3	0	HLA-A*24:02, HLA-C*04:01, HLA-C*06:02		7.5982	0.5532
44	YIIFVYIPL	CD8	E5	63	71	9	1	0.00220264	HPV16	Alphapapillomavirus 9	16;18	2	2	0	HLA-C*03:03, HLA-C*03:04		11.7995	1.9188
45	VLLLWITAA	CD8	E5	46	54	9	1	0.00220264	HPV16	Alphapapillomavirus 9	16;18	1	1	0	HLA-A*02:01		25.7229	0.8092
46	FLLCFCVLL	CD8	E5	15	23	9	2	0.00440529	HPV31, HPV35	Alphapapillomavirus 9	16;18	0	0	0			30.5477	2.0655
47	VLLCVCLLI	CD8	E5	21	29	9	1	0.00220264	HPV16	Alphapapillomavirus 9	16;18	0	0	0			50	5.7583
48	KLPDLCTEL	CD8	E6	13	21	9	3	0.00660793	HPV18, HPV45, HPV97	Alphapapillomavirus 7	18	8	5	3	HLA-A*24:02, HLA-C*02:02, HLA-C*03:03, HLA-C*03:04, HLA-C*06:02	HLA-A*02:01, HLA-C*01:02, HLA-C*04:01	4.73495	0.0235
49	KFYSKISEY	CD8	E6	75	83	9	2	0.00440529	HPV16, HPV35	Alphapapillomavirus 9	16	8	5	3	HLA-A*03:01, HLA-A*11:01, HLA-A*24:02, HLA-A*26:01, HLA-C*04:01	HLA-B*15:01, HLA-C*02:02, HLA-C*06:02	2.29135	0.175
50	SIDQLCKTF	CD8	E6	12	20	9	1	0.00220264	HPV11	Alphapapillomavirus 10	11;18	6	5	1	HLA-A*01:01, HLA-C*01:02, HLA-C*02:02, HLA-C*03:03, HLA-C*03:04	HLA-C*04:01	2.99745	0.3551
51	FAFKDLFVV	CD8	E6	47	55	9	2	0.00440529	HPV18, HPV97	Alphapapillomavirus 7	18	5	2	3	HLA-A*02:01, HLA-C*06:02	HLA-C*02:02, HLA-C*03:03, HLA-C*03:04	6.23315	0.2435
52	TIDQLCKTF	CD8	E6	12	20	9	1	0.00220264	HPV6	Alphapapillomavirus 10	18;6	5	4	1	HLA-A*01:01, HLA-C*02:02, HLA-C*03:03, HLA-C*03:04	HLA-C*04:01	3.27345	0.3946
53	VAFTEIKIVY	CD8	E6	45	54	10	1	0.00220264	HPV51	Alphapapillomavirus 5	51	5	4	1	HLA-A*01:01, HLA-A*26:01, HLA-B*15:01, HLA-B*58:01	HLA-C*02:02	6.24425	0.3919
54	FAFSDLYVVY	CD8	E6	47	56	10	1	0.00220264	HPV39	Alphapapillomavirus 7	39	5	3	2	HLA-A*01:01, HLA-B*15:01, HLA-B*58:01	HLA-A*26:01, HLA-C*02:02	6.4677	0.1087
55	FAFKDLCIVY	CD8	E6	47	56	10	1	0.00220264	HPV45	Alphapapillomavirus 7	45	5	4	1	HLA-A*01:01, HLA-A*26:01, HLA-B*15:01, HLA-B*58:01	HLA-C*02:02	9.21535	0.2965
56	FAFSDLCIVY	CD8	E6	46	55	10	1	0.00220264	HPV73	Alphapapillomavirus 11	73	5	4	1	HLA-A*01:01, HLA-A*26:01, HLA-B*15:01, HLA-B*58:01	HLA-C*02:02	9.64505	0.2497
57	FAFRDLCIVY	CD8	E6	52	61	10	1	0.00220264	HPV16	Alphapapillomavirus 9	16	5	4	1	HLA-A*01:01, HLA-A*26:01, HLA-B*15:01, HLA-B*58:01	HLA-C*02:02	11.3665	0.4526
58	FVFADLRIVY	CD8	E6	45	54	10	1	0.00220264	HPV58	Alphapapillomavirus 9	58	4	1	3	HLA-A*01:01	HLA-A*26:01, HLA-B*15:01, HLA-C*02:02	4.44045	0.1336
59	VYDFAFQDL	CD8	E6	42	50	9	0	0			16	4	2	2	HLA-B*08:01, HLA-C*01:02	HLA-A*24:02, HLA-C*04:01	7.30375	0.0164
60	SVYGDTLEK	CD8	E6	84	92	9	2	0.00440529	HPV18, HPV97	Alphapapillomavirus 7	18	3	1	2	HLA-A*33:03	HLA-A*03:01, HLA-A*11:01	6.9628	0.0025
61	CPEEKQRHL	CD8	E6	118	126	9	2	0.00440529	HPV16, HPV31	Alphapapillomavirus 9	16;18	3	1	2	HLA-C*04:01	HLA-B*07:02, HLA-B*08:01	8.2341	0.3634
62	KLPQLCTEL	CD8	E6	11, 18	19, 26	9	1	0.00220264	HPV16	Alphapapillomavirus 9	16;18	3	2	1	HLA-A*02:01, HLA-C*04:01	HLA-C*01:02	4.9085	0.0409
63	YAVCDKCLKF	CD8	E6	67	76	10	1	0.00220264	HPV16	Alphapapillomavirus 9	16	3	2	1	HLA-C*03:03, HLA-C*03:04	HLA-C*02:02	7.51415	0.4758
64	VYDFAFRDL	CD8	E6	49	57	9	1	0.00220264	HPV16	Alphapapillomavirus 9	16;18	3	1	2	HLA-C*01:02	HLA-A*24:02, HLA-C*04:01	9.9464	0.0335
65	YGTTLEQQY	CD8	E6	91	99	9	1	0.00220264	HPV16	Alphapapillomavirus 9	16;18	3	3	0	HLA-A*01:01, HLA-B*58:01, HLA-C*02:02		10.8055	0.5328
66	FACYDLCIVY	CD8	E6	45	54	10	1	0.00220264	HPV35	Alphapapillomavirus 9	35	3	3	0	HLA-A*01:01, HLA-A*26:01, HLA-C*02:02		13.2135	0.7279
67	FAFRDLCIV	CD8	E6	52	60	9	1	0.00220264	HPV16	Alphapapillomavirus 9	16;18	3	3	0	HLA-C*02:02, HLA-C*03:03, HLA-C*03:04		16.4493	1.0673
68	TTLEQQYNK	CD8	E6	93	101	9	1	0.00220264	HPV16	Alphapapillomavirus 9	16;18	3	1	2	HLA-A*33:03	HLA-A*03:01, HLA-A*11:01	18.7654	0.013
69	TIHDIILEC	CD8	E6	29	37	9	1	0.00220264	HPV16	Alphapapillomavirus 9	16	2	2	0	HLA-A*02:01, HLA-C*02:02		9.17165	1.14
70	LQDIEITCV	CD8	E6	25	33	9	1	0.00220264	HPV18	Alphapapillomavirus 7	18	2	2	0	HLA-A*02:01, HLA-C*04:01		10.0526	1.2568
71	CYSLYGTTL	CD8	E6	87	95	9	1	0.00220264	HPV16	Alphapapillomavirus 9	16;18	2	1	1	HLA-C*04:01	HLA-A*24:02	12.607	0.3643
72	QERPRKLPQL	CD8	E6	13	22	10	1	0.00220264	HPV16	Alphapapillomavirus 9	16	2	2	0	HLA-B*08:01, HLA-B*40:01		14.0439	0.9484
73	RPRKLPQLC	CD8	E6	15	23	9	1	0.00220264	HPV16	Alphapapillomavirus 9	16	2	1	1	HLA-B*08:01	HLA-B*07:02	16.3535	0.156
74	EYRHYCYSL	CD8	E6	75, 82	83, 90	9	1	0.00220264	HPV16	Alphapapillomavirus 9	16;18	2	2	0	HLA-A*24:02, HLA-B*08:01		16.6262	0.8732
75	KTLEERVKK	CD8	E6	86	94	9	1	0.00220264	HPV52	Alphapapillomavirus 9	52	2	0	2		HLA-A*03:01, HLA-A*11:01	16.9947	0.0128
76	KVCLRLLSK	CD8	E6	48	56	9	1	0.00220264	HPV58	Alphapapillomavirus 9	58	2	0	2		HLA-A*03:01, HLA-A*11:01	20.8129	0.1238
77	YRHYCYSL	CD8	E6	83	90	8	1	0.00220264	HPV16	Alphapapillomavirus 9	16	2	2	0	HLA-B*39:01, HLA-C*06:02		21.5285	0.5871
78	RLQCVQCKK	CD8	E6	27	35	9	1	0.00220264	HPV52	Alphapapillomavirus 9	52	2	2	0	HLA-A*03:01, HLA-A*11:01		41.6111	0.5517
79	IILECVYCK	CD8	E6	33	41	9	1	0.00220264	HPV16	Alphapapillomavirus 9	16;18	2	2	0	HLA-A*03:01, HLA-A*11:01		42.9584	1.369
80	CVYCKQQLLR	CD8	E6	37	46	10	1	0.00220264	HPV16	Alphapapillomavirus 9	16;18	2	2	0	HLA-A*03:01, HLA-A*33:03		45.75	1.6151
81	GTTLEQQYNK	CD8	E6	92	101	10	1	0.00220264	HPV16	Alphapapillomavirus 9	16	2	1	1	HLA-A*03:01	HLA-A*11:01	46.1666	0.1144
82	GRWTGRCM	CD8	E6	137	144	8	2	0.00440529	HPV16, HPV35	Alphapapillomavirus 9	16	1	1	0	HLA-B*27:05		30.4834	1.3887
83	GRWTGRCMSC	CD8	E6	137	146	10	2	0.00440529	HPV16, HPV35	Alphapapillomavirus 9	16	1	1	0	HLA-B*27:05		46.9	1.1819
84	AFRDLCIVY	CD8	E6	53	61	9	1	0.00220264	HPV16	Alphapapillomavirus 9	16	1	1	0	HLA-B*15:01		8.4383	1.0568
85	KTVLELTEV	CD8	E6	36	44	9	1	0.00220264	HPV18	Alphapapillomavirus 7	18	1	1	0	HLA-A*02:01		9.6101	0.9723
86	ISEYRHYCY	CD8	E6	80	88	9	1	0.00220264	HPV16	Alphapapillomavirus 9	16;18	1	0	1		HLA-A*01:01	9.84455	0.106
87	QYNKPLCDL	CD8	E6	98	106	9	1	0.00220264	HPV16	Alphapapillomavirus 9	16;18	1	1	0	HLA-A*24:02		12.8494	0.7418
88	KLTNTGLYNL	CD8	E6	92	101	10	1	0.00220264	HPV18	Alphapapillomavirus 7	18	1	1	0	HLA-A*02:01		13.8269	0.9847
89	SSRTRRETQL	CD8	E6	149	158	10	1	0.00220264	HPV16	Alphapapillomavirus 9	16	1	1	0	HLA-B*08:01		13.8742	1.9992
90	VYKFLFTDL	CD8	E6	42	50	9	1	0.00220264	HPV52	Alphapapillomavirus 9	52	1	0	1		HLA-A*24:02	14.0871	0.3697
91	SEYRHYCYSL	CD8	E6	81	90	10	1	0.00220264	HPV16	Alphapapillomavirus 9	16	1	1	0	HLA-B*40:01		17.6275	0.5371
92	VCDKCLKFY	CD8	E6	69	77	9	1	0.00220264	HPV16	Alphapapillomavirus 9	16;18	1	1	0	HLA-A*01:01		17.7943	0.7676
93	TIHDIILECV	CD8	E6	29	38	10	1	0.00220264	HPV16	Alphapapillomavirus 9	16;18	1	1	0	HLA-A*02:01		17.9415	0.8027
94	SLQDIEITCV	CD8	E6	24	33	10	1	0.00220264	HPV18	Alphapapillomavirus 7	18	1	0	1		HLA-A*02:01	19.607	0.1141
95	QYNKPLCDLL	CD8	E6	91	100	10	1	0.00220264	HPV16	Alphapapillomavirus 9	16	1	1	0	HLA-A*24:02		20.3227	0.6885
96	AVCDKCLKFY	CD8	E6	68	77	10	1	0.00220264	HPV16	Alphapapillomavirus 9	16;18	1	1	0	HLA-A*01:01		21.8047	0.682
97	HNIRGRWTGR	CD8	E6	133	142	10	1	0.00220264	HPV16	Alphapapillomavirus 9	16;18	1	1	0	HLA-A*33:03		41.8333	0.5351
98	RPRKLPQLCT	CD8	E6	15	24	10	1	0.00220264	HPV16	Alphapapillomavirus 9	16;18	1	1	0	HLA-B*07:02		43	0.6018
99	LLIRCINCQK	CD8	E6	106	115	10	1	0.00220264	HPV16	Alphapapillomavirus 9	16;18	1	1	0	HLA-A*03:01		56.5625	1.9473
100	PYGVCIMCL	CD8	E6	59	67	9	1	0.00220264	HPV52	Alphapapillomavirus 9	52	1	1	0	HLA-A*24:02		78.6667	1.8314
101	KCIDFYSRI	CD8	E6	67	75	9	2	0.00440529	HPV18, HPV45	Alphapapillomavirus 7	18	0	0	0			14.2006	3.4487
102	NLLIRCLRC	CD8	E6	100	108	9	2	0.00440529	HPV18, HPV45	Alphapapillomavirus 7	18	0	0	0			49.1666	3.4223
103	ILIRCIICQ	CD8	E6	83	91	9	2	0.00440529	HPV33, HPV58	Alphapapillomavirus 9	58	0	0	0			69.375	13.8276
104	QQYNKPLCDL	CD8	E6	90, 97	106, 99	10	1	0.00220264	HPV16	Alphapapillomavirus 9	16;18	0	0	0			10.8454	2.4739
105	KISEYRHYC	CD8	E6	72, 79	80, 87	9	1	0.00220264	HPV16	Alphapapillomavirus 9	16;18	0	0	0			10.8663	3.249
106	LQTTIHDII	CD8	E6	26	34	9	1	0.00220264	HPV16	Alphapapillomavirus 9	16;18	0	0	0			15.9422	3.6711
107	HDIILECVY	CD8	E6	31	39	9	1	0.00220264	HPV16	Alphapapillomavirus 9	16	0	0	0			24.525	2.723
108	ELTEVFEFA	CD8	E6	40	48	9	1	0.00220264	HPV18	Alphapapillomavirus 7	18	0	0	0			27.475	2.4413
109	TTIHDIILECV	CD8	E6	28	38	11	1	0.00220264	HPV16	Alphapapillomavirus 9	16	0	0	0			30.2715	7.2326
110	LFVVYRDSI	CD8	E6	52	60	9	1	0.00220264	HPV18	Alphapapillomavirus 7	18	0	0	0			36.0816	4.5597
111	KCLNEILIR	CD8	E6	78	86	9	1	0.00220264	HPV58	Alphapapillomavirus 9	58	0	0	0			40.1154	4.3235
112	NPYAVCDKCL	CD8	E6	65	74	10	1	0.00220264	HPV16	Alphapapillomavirus 9	16;18	0	0	0			41.1667	2.827
113	KVLIRCYLC	CD8	E6	99	107	9	1	0.00220264	HPV11	Alphapapillomavirus 10	11;18	0	0	0			43	13.9563
114	HDIILECV	CD8	E6	31	38	8	1	0.00220264	HPV16	Alphapapillomavirus 9	16;18	0	0	0			49.8334	12.4257
115	ITIRCIICQ	CD8	E6	99	107	9	1	0.00220264	HPV52	Alphapapillomavirus 9	52	0	0	0			61.3541	11.3887
116	PYAVCDKCL	CD8	E6	66	74	9	1	0.00220264	HPV16	Alphapapillomavirus 9	16	0	0	0			65.8929	2.9419
117	RWTGRCMSCC	CD8	E6	138	147	10	1	0.00220264	HPV16	Alphapapillomavirus 9	16	0	0	0			79.1667	21.9545
118	FQQLFLNTL	CD8	E7	86	94	9	1	0.00220264	HPV18	Alphapapillomavirus 7	18	12	11	1	HLA-A*02:01, HLA-A*24:02, HLA-B*08:01, HLA-B*15:01, HLA-B*40:01, HLA-C*01:02, HLA-C*02:02, HLA-C*03:03, HLA-C*03:04, HLA-C*04:01, HLA-C*06:02	HLA-B*39:01	1.4249	0.2032
119	RAHYNIVTF	CD8	E7	49	57	9	1	0.00220264	HPV16	Alphapapillomavirus 9	16;18	12	7	5	HLA-A*24:02, HLA-A*26:01, HLA-B*07:02, HLA-B*08:01, HLA-C*01:02, HLA-C*04:01, HLA-C*06:02	HLA-B*15:01, HLA-B*58:01, HLA-C*02:02, HLA-C*03:03, HLA-C*03:04	1.58495	0.0234
120	TLQDIVLHL	CD8	E7	7	15	9	1	0.00220264	HPV18	Alphapapillomavirus 7	18	12	7	5	HLA-A*24:02, HLA-A*26:01, HLA-B*08:01, HLA-B*15:01, HLA-B*39:01, HLA-C*03:03, HLA-C*03:04	HLA-A*02:01, HLA-C*01:02, HLA-C*02:02, HLA-C*04:01, HLA-C*06:02	1.62435	0.0096
121	LQPPDPVGL	CD8	E7	15	23	9	2	0.00440529	HPV11, HPV6	Alphapapillomavirus 10	11;18	8	7	1	HLA-A*02:01, HLA-B*39:01, HLA-B*40:01, HLA-C*03:03, HLA-C*03:04, HLA-C*04:01, HLA-C*06:02	HLA-C*01:02	2.1272	0.1272
122	TLKDIVLDL	CD8	E7	7	15	9	2	0.00440529	HPV11, HPV6	Alphapapillomavirus 10	11;18	6	4	2	HLA-C*01:02, HLA-C*02:02, HLA-C*04:01, HLA-C*06:02	HLA-A*02:01, HLA-B*08:01	3.05515	0.2682
123	STTTDVRTL	CD8	E7	72	80	9	1	0.00220264	HPV58	Alphapapillomavirus 9	18;58	6	4	2	HLA-B*58:01, HLA-C*01:02, HLA-C*02:02, HLA-C*06:02	HLA-C*03:03, HLA-C*03:04	6.68345	0.3417
124	QAEPDRAHY	CD8	E7	44	52	9	1	0.00220264	HPV16	Alphapapillomavirus 9	16	5	4	1	HLA-A*26:01, HLA-B*15:01, HLA-B*58:01, HLA-C*02:02	HLA-A*01:01	7.24095	0.1347
125	LQPETTDLY	CD8	E7	15	23	9	1	0.00220264	HPV16	Alphapapillomavirus 9	16;18	4	3	1	HLA-A*01:01, HLA-A*26:01, HLA-C*02:02	HLA-B*15:01	6.11145	0.2279
126	HGDTPTLHEY	CD8	E7	2	11	10	1	0.00220264	HPV16	Alphapapillomavirus 9	16	4	3	1	HLA-B*58:01, HLA-C*02:02, HLA-C*04:01	HLA-A*01:01	7.86155	0.0757
127	TPTLHEYML	CD8	E7	5	13	9	1	0.00220264	HPV16	Alphapapillomavirus 9	16;18	4	2	2	HLA-B*39:01, HLA-C*04:01	HLA-B*07:02, HLA-B*08:01	12.3982	0.4415
128	TLHEYMLDL	CD8	E7	7	15	9	1	0.00220264	HPV16	Alphapapillomavirus 9	16;18	3	2	1	HLA-B*08:01, HLA-C*01:02	HLA-A*02:01	6.3232	0.2928
129	RTLEDLLMGTL	CD8	E7	77	87	11	1	0.00220264	HPV16	Alphapapillomavirus 9	16;18	3	3	0	HLA-A*02:01, HLA-B*40:01, HLA-B*58:01		11.1886	0.6275
130	IVCPICSQK	CD8	E7	89	97	9	1	0.00220264	HPV16	Alphapapillomavirus 9	16;18	3	3	0	HLA-A*03:01, HLA-A*11:01, HLA-A*33:03		18.8315	0.5772
131	DLHPEPTDL	CD8	E7	14	22	9	1	0.00220264	HPV58	Alphapapillomavirus 9	18;58	2	2	0	HLA-B*08:01, HLA-B*39:01		6.59975	0.6617
132	GIVCPICSQK	CD8	E7	88	97	10	1	0.00220264	HPV16	Alphapapillomavirus 9	16;18	2	2	0	HLA-A*03:01, HLA-A*11:01		41.2084	0.9136
133	LLLGTLNIV	CD8	E7	82	90	9	3	0.00660793	HPV11, HPV13, HPV6	Alphapapillomavirus 10	11;18;6	1	0	1		HLA-A*02:01	23.6709	0.3473
134	LLMGTLGIV	CD8	E7	82	90	9	2	0.00440529	HPV16, HPV73	Alphapapillomavirus 11, Alphapapillomavirus 9	16;18	1	1	0	HLA-A*02:01		23.1949	0.9698
135	YMLDLQPET	CD8	E7	11	19	9	1	0.00220264	HPV16	Alphapapillomavirus 9	16;18	1	0	1		HLA-A*02:01	11.9306	0.2013
136	LEDLLMGTL	CD8	E7	79	87	9	1	0.00220264	HPV16	Alphapapillomavirus 9	16	1	0	1		HLA-B*40:01	16.0523	0.2255
137	QLFLNTLSFV	CD8	E7	88	97	10	1	0.00220264	HPV18	Alphapapillomavirus 7	18	1	1	0	HLA-A*02:01		23.8825	1.1912
138	PLKQHFQIV	CD8	E7	47	55	9	1	0.00220264	HPV6	Alphapapillomavirus 10	6	1	1	0	HLA-B*08:01		26.3667	1.0345
139	YMLDLQPETT	CD8	E7	11	20	10	1	0.00220264	HPV16	Alphapapillomavirus 9	16;18	1	1	0	HLA-A*02:01		31.7083	1.3332
140	MRGDKATIK	CD8	E7	1	9	9	1	0.00220264	HPV52	Alphapapillomavirus 9	52	1	1	0	HLA-B*27:05		32.2848	0.8283
141	GLHCYEQLV	CD8	E7	22	30	9	1	0.00220264	HPV6	Alphapapillomavirus 10	6	1	1	0	HLA-A*02:01		33.1643	0.8776
142	HTMLCMCCK	CD8	E7	59	67	9	1	0.00220264	HPV18	Alphapapillomavirus 7	18	1	1	0	HLA-A*11:01		47	1.2159
143	DLLLGTLNI	CD8	E7	81	89	9	2	0.00440529	HPV11, HPV13	Alphapapillomavirus 10	11	0	0	0			21.1651	3.5649
144	NIVCPLCTL	CD8	E7	82	90	9	1	0.00220264	HPV1	Mupapillomavirus 1	1;18	0	0	0			15.1034	2.7548
145	GTLGIVCPI	CD8	E7	85	93	9	1	0.00220264	HPV16	Alphapapillomavirus 9	16	0	0	0			20.2192	3.1858
146	PLTQHYQIL	CD8	E7	47	55	9	1	0.00220264	HPV11	Alphapapillomavirus 10	11;18	0	0	0			21.5145	4.2062
147	LFLNTLSFV	CD8	E7	89	97	9	1	0.00220264	HPV18	Alphapapillomavirus 7	18	0	0	0			22.4851	3.9075
148	RLVTLKDIV	CD8	E7	4	12	9	1	0.00220264	HPV11	Alphapapillomavirus 10	11	0	0	0			23.1853	2.866
149	MLDLQPETT	CD8	E7	12	20	9	1	0.00220264	HPV16	Alphapapillomavirus 9	16;18	0	0	0			24.1858	2.1451
150	ATEVRTLQQ	CD8	E7	66	74	9	0	0			58	0	0	0			30.7536	2.5209
151	YVLDLQPEAT	CD8	E7	11	20	10	1	0.00220264	HPV31	Alphapapillomavirus 9	18;31	0	0	0			33.5303	5.7465
152	YILDLQPETT	CD8	E7	11	20	10	1	0.00220264	HPV52	Alphapapillomavirus 9	52	0	0	0			34.3541	3.3527
153	TLEDLLMGT	CD8	E7	78	86	9	1	0.00220264	HPV16	Alphapapillomavirus 9	16;18	0	0	0			38.95	3.243
154	RTLEDLLMGT	CD8	E7	77	86	10	1	0.00220264	HPV16	Alphapapillomavirus 9	16;18	0	0	0			41.8	6.9927
155	MLDLQPET	CD8	E7	12	19	8	1	0.00220264	HPV16	Alphapapillomavirus 9	16	0	0	0			43.05	7.9505
156	CTIVCPSCA	CD8	E7	88	96	9	1	0.00220264	HPV58	Alphapapillomavirus 9	58	0	0	0			44.1875	24.8696
157	HVDIRTLED	CD8	E7	73	81	9	1	0.00220264	HPV16	Alphapapillomavirus 9	16	0	0	0			48.45	7.6555
158	CDSTLRLCV	CD8	E7	61	69	9	1	0.00220264	HPV16	Alphapapillomavirus 9	16;18	0	0	0			48.5	22.6491
159	LCVQSTHVDI	CD8	E7	67	76	10	1	0.00220264	HPV16	Alphapapillomavirus 9	16;18	0	0	0			50.2278	22.9365
160	AHYNIVTFCC	CD8	E7	50	59	10	1	0.00220264	HPV16	Alphapapillomavirus 9	16	0	0	0			51.3096	7.3051
161	LCINSTATE	CD8	E7	60	68	9	0	0			58	0	0	0			51.5416	28.75
162	EYMLDLQPET	CD8	E7	10	19	10	1	0.00220264	HPV16	Alphapapillomavirus 9	16	0	0	0			52.117	10.9004
163	LEDLLMGTLGI	CD8	E7	79	89	11	1	0.00220264	HPV16	Alphapapillomavirus 9	16	0	0	0			52.6923	4.0823
164	DLLMGTLGIV	CD8	E7	81	90	10	1	0.00220264	HPV16	Alphapapillomavirus 9	16	0	0	0			55.5555	9.7968
165	HYNIVTFCCK	CD8	E7	51	60	10	1	0.00220264	HPV16	Alphapapillomavirus 9	16;18	0	0	0			57.0834	3.7038
166	TLGIVCPI	CD8	E7	86	93	8	1	0.00220264	HPV16	Alphapapillomavirus 9	16;18	0	0	0			59.5834	10.7232
167	CCKCDSTL	CD8	E7	58	65	8	1	0.00220264	HPV16	Alphapapillomavirus 9	16	0	0	0			66.25	25.55
168	QLGDSSDEE	CD8	E7	27	35	9	1	0.00220264	HPV52	Alphapapillomavirus 9	52	0	0	0			67.5	32.2222
169	LMGTLGIVCPI	CD8	E7	83	93	11	1	0.00220264	HPV16	Alphapapillomavirus 9	16;18	0	0	0			68.4375	11.0869
170	EDLLMGTLGIV	CD8	E7	80	90	11	1	0.00220264	HPV16	Alphapapillomavirus 9	16	0	0	0			68.75	17.2968
171	TLGIVCPIC	CD8	E7	86	94	9	1	0.00220264	HPV16	Alphapapillomavirus 9	16	0	0	0			70	11.6197
172	CYEQLGDSS	CD8	E7	24	32	9	1	0.00220264	HPV52	Alphapapillomavirus 9	52	0	0	0			70	21.7857
173	YMLDLQPETTD	CD8	E7	11	21	11	1	0.00220264	HPV16	Alphapapillomavirus 9	16	0	0	0			71.6964	13.8204
174	IRTLEDLLMGT	CD8	E7	76	86	11	1	0.00220264	HPV16	Alphapapillomavirus 9	16	0	0	0			74.375	8.8467
175	YNIVTFCCKC	CD8	E7	52	61	10	1	0.00220264	HPV16	Alphapapillomavirus 9	16	0	0	0			82.5	48
176	DLLMGTLGIVC	CD8	E7	81	91	11	1	0.00220264	HPV16	Alphapapillomavirus 9	16	0	0	0			85	37.1
177	NVFPIFLQM	CD8	L1	54	62	9	9	0.0198238	HPV18, HPV45, HPV53, HPV56, HPV59, HPV66, HPV70, HPV85, HPV97	Alphapapillomavirus 6, Alphapapillomavirus 7	18	13	8	5	HLA-A*02:01, HLA-A*33:03, HLA-B*08:01, HLA-B*15:01, HLA-B*39:01, HLA-B*58:01, HLA-C*01:02, HLA-C*04:01	HLA-A*26:01, HLA-C*02:02, HLA-C*03:03, HLA-C*03:04, HLA-C*06:02	1.36655	0.0379
178	YYYAGSSRL	CD8	L1	60	68	9	18	0.0396476	HPV106, HPV125, HPV160, HPV26, HPV29, HPV3, HPV33, HPV39, HPV51, HPV52, HPV58, HPV67, HPV69, HPV70, HPV77, HPV78, HPV82, HPV90	Alphapapillomavirus 14, Alphapapillomavirus 2, Alphapapillomavirus 5, Alphapapillomavirus 7, Alphapapillomavirus 9	52	8	4	4	HLA-B*39:01, HLA-C*02:02, HLA-C*03:03, HLA-C*03:04	HLA-A*24:02, HLA-C*01:02, HLA-C*04:01, HLA-C*06:02	3.0573	0.0789
179	QIFNKPYWL	CD8	L1	305	313	9	13	0.0286344	HPV-mSK250, HPV16, HPV160, HPV177, HPV29, HPV32, HPV34, HPV35, HPV51, HPV54, HPV77, HPV78, HPV82	Alphapapillomavirus 1, Alphapapillomavirus 11, Alphapapillomavirus 13, Alphapapillomavirus 2, Alphapapillomavirus 5, Alphapapillomavirus 9, Gammapapillomavirus	16	7	6	1	HLA-A*02:01, HLA-C*01:02, HLA-C*02:02, HLA-C*03:03, HLA-C*03:04, HLA-C*06:02	HLA-B*08:01	3.5673	0.3486
180	YTFWEVNLK	CD8	L1	469	477	9	2	0.00440529	HPV16, HPV58	Alphapapillomavirus 9	58	3	1	2	HLA-A*33:03	HLA-A*03:01, HLA-A*11:01	13.5879	0.1077
181	QYRVFRIKL	CD8	L1	98	106	9	1	0.00220264	HPV52	Alphapapillomavirus 9	52	3	3	0	HLA-A*24:02, HLA-B*08:01, HLA-C*06:02		12.9701	0.8275
182	LQFIFQLCK	CD8	L1	402	410	9	34	0.0748899	HPV-mEV06c12b, HPV10, HPV102, HPV114, HPV117, HPV125, HPV16, HPV2, HPV26, HPV27, HPV28, HPV29, HPV3, HPV31, HPV35, HPV51, HPV52, HPV57, HPV59, HPV61, HPV62, HPV67, HPV69, HPV72, HPV77, HPV78, HPV81, HPV82, HPV84, HPV85, HPV86, HPV87, HPV89, HPV94	Alphapapillomavirus, Alphapapillomavirus 2, Alphapapillomavirus 3, Alphapapillomavirus 4, Alphapapillomavirus 5, Alphapapillomavirus 7, Alphapapillomavirus 9	52	2	2	0	HLA-A*03:01, HLA-A*11:01		23.3333	0.8199
183	RVRLPDPNK	CD8	L1	101	109	9	33	0.0726872	HPV-mSK001, HPV-mSK165, HPV10, HPV106, HPV117, HPV125, HPV160, HPV184, HPV227, HPV28, HPV29, HPV3, HPV30, HPV31, HPV32, HPV33, HPV37, HPV40, HPV42, HPV53, HPV56, HPV58, HPV66, HPV67, HPV7, HPV71, HPV77, HPV78, HPV86, HPV87, HPV89, HPV90, HPV94	Alphapapillomavirus 1, Alphapapillomavirus 14, Alphapapillomavirus 2, Alphapapillomavirus 3, Alphapapillomavirus 6, Alphapapillomavirus 8, Alphapapillomavirus 9, Betapapillomavirus, Betapapillomavirus 2, Gammapapillomavirus, Gammapapillomavirus 25	58	2	0	2		HLA-A*03:01, HLA-A*11:01	17.0174	0.0628
184	TSESQLFNK	CD8	L1	327, 332	335, 340	9	6	0.0132159	HPV106, HPV33, HPV52, HPV58, HPV71, HPV90	Alphapapillomavirus 14, Alphapapillomavirus 9	52;58	2	1	1	HLA-A*03:01	HLA-A*11:01	30.8666	0.2473
185	IHSMNSTIL	CD8	L1	417	425	9	2	0.00440529	HPV16, HPV73	Alphapapillomavirus 11, Alphapapillomavirus 9	16	2	1	1	HLA-C*04:01	HLA-B*39:01	10.2602	0.0558
186	AVPDDLYIK	CD8	L1	296	304	9	2	0.00440529	HPV33, HPV58	Alphapapillomavirus 9	58	2	1	1	HLA-A*03:01	HLA-A*11:01	18.1064	0.2283
187	RIKLPDPNK	CD8	L1	103	111	9	2	0.00440529	HPV222, HPV52	Alphapapillomavirus 9, Gammapapillomavirus	52	2	0	2		HLA-A*03:01, HLA-A*11:01	21.7764	0.065
188	MTLCAEVKK	CD8	L1	373	381	9	1	0.00220264	HPV52	Alphapapillomavirus 9	52	2	2	0	HLA-A*03:01, HLA-A*11:01		36.8125	0.5356
189	IHSMNSSIL	CD8	L1	453	461	9	3	0.00660793	HPV18, HPV45, HPV97	Alphapapillomavirus 7	18	1	0	1		HLA-B*39:01	12.1412	0.0779
190	KYTFWEVNL	CD8	L1	468	476	9	2	0.00440529	HPV16, HPV58	Alphapapillomavirus 9	58	1	0	1		HLA-A*24:02	11.6443	0.1786
191	HNNGICWGN	CD8	L1	315, 444	323, 452	9	26	0.0572687	HPV-mEV03c09, HPV-mSK209, HPV11, HPV13, HPV150, HPV16, HPV177, HPV185, HPV26, HPV30, HPV31, HPV32, HPV33, HPV42, HPV44, HPV52, HPV56, HPV58, HPV6, HPV66, HPV67, HPV69, HPV74, HPV77, HPV94, HPV96	Alphapapillomavirus 1, Alphapapillomavirus 10, Alphapapillomavirus 11, Alphapapillomavirus 2, Alphapapillomavirus 5, Alphapapillomavirus 6, Alphapapillomavirus 9, Betapapillomavirus, Betapapillomavirus 5	18;44	0	0	0			80	33.5714
192	ICWGNQLFV	CD8	L1	349, 448	357, 456	9	20	0.0440529	HPV-mKN1, HPV-mSK056, HPV158, HPV16, HPV161, HPV162, HPV166, HPV178, HPV212, HPV26, HPV31, HPV44, HPV52, HPV56, HPV58, HPV6, HPV69, HPV74, HPV88, HPV90	Alphapapillomavirus 10, Alphapapillomavirus 14, Alphapapillomavirus 5, Alphapapillomavirus 6, Alphapapillomavirus 9, Gammapapillomavirus, Gammapapillomavirus 19, Gammapapillomavirus 24, Gammapapillomavirus 5	16;18	0	0	0			21.0755	2.1775

### Sheet: SUPP. S5
NO.	MHC Class	HLA	Total binder (n)	Strong binder (n)	Weak binder (n)	Strong binder sequence	Weak binder sequence
1	Class I	HLA-C*02:02	39	19	20	DSAPILTAF, FAFKDLCIVY, FAFKDLFVV, FAFRDLCIVY, FAFSDLCIVY, FAFSDLYVVY, FVFADLRIVY, KFYSKISEY, KSAIVTLTY, NVFPIFLQM, RAHYNIVTF, SAFRCFIVY, TLQDIVLHL, VAFTEIKIVY, YAVCDKCLKF, YLHNRLVVF, YSKNKVWEV, YVHEGIRTY, YYVHEGIRTY	FACYDLCIVY, FAFRDLCIV, FQQLFLNTL, HGDTPTLHEY, KLPDLCTEL, LAVSKNKAL, LQDVSLEVY, LQPETTDLY, QAEPDRAHY, QIFNKPYWL, QVDYYGLYY, SIDQLCKTF, STTTDVRTL, TIDQLCKTF, TIHDIILEC, TLKDIVLDL, TLQDVSLEV, VVEGQVDYY, YGTTLEQQY, YYYAGSSRL
2	Class I	HLA-A*02:01	36	13	23	ALDGNLVSMDV, ALQAIELQL, ILDCVLVHL, KLPDLCTEL, LLLGTLNIV, NLDTASTTL, SLQDIEITCV, TLHEYMLDL, TLKDIVLDL, TLQDIVLHL, TLQDVSLEV, TLQDVSLEVYL, YMLDLQPET	FAFKDLFVV, FQQLFLNTL, GLHCYEQLV, KLPQLCTEL, KLTNTGLYNL, KTVLELTEV, LLMGTLGIV, LLQQYCLYL, LQDIEITCV, LQPPDPVGL, NVFPIFLQM, QIFNKPYWL, QLFLNTLSFV, QVILCPTSV, RTLEDLLMGTL, TIHDIILEC, TIHDIILECV, TLYTAVSST, VLLLWITAA, YICEEASVTV, YLHNRLVVF, YMLDLQPETT, YSKNKVWEV
3	Class I	HLA-A*11:01	25	13	12	AVPDDLYIK, GTTLEQQYNK, KSAIVTLTY, KTLEERVKK, KVCLRLLSK, LTAPTGCIKK, NTTPIVHLK, RIKLPDPNK, RVRLPDPNK, SVYGDTLEK, TSESQLFNK, TTLEQQYNK, YTFWEVNLK	GIVCPICSQK, HTMLCMCCK, IILECVYCK, ILTAFNSSHK, IVCPICSQK, KFYSKISEY, LQFIFQLCK, MTLCAEVKK, QVDYYGLYY, RLECAIYYK, RLQCVQCKK, YVHEGIRTY
4	Class I	HLA-C*04:01	33	11	22	ILDCVLVHL, KLPDLCTEL, NLDTASTTL, SIDQLCKTF, SPEIIRQHL, TIDQLCKTF, TLQDIVLHL, TLQDVSLEV, VYDFAFQDL, VYDFAFRDL, YYYAGSSRL	ALQAIELQL, CPEEKQRHL, CYSLYGTTL, DSAPILTAF, FQQLFLNTL, HGDTPTLHEY, IFVYIPLFL, IHSMNSTIL, KFYSKISEY, KLPQLCTEL, LQDIEITCV, LQDVSLEVY, LQPPDPVGL, NVFPIFLQM, QVDYYGLYY, RAHYNIVTF, TLKDIVLDL, TPTLHEYML, YLHNRLVVF, YRFKKHCTL, YSKNKVWEV, YVHEGIRTY
5	Class I	HLA-A*03:01	26	10	16	KSAIVTLTY, KTLEERVKK, KVCLRLLSK, LTAPTGCIKK, NTTPIVHLK, RIKLPDPNK, RVRLPDPNK, SVYGDTLEK, TTLEQQYNK, YTFWEVNLK	AVPDDLYIK, CVYCKQQLLR, GIVCPICSQK, GTTLEQQYNK, IILECVYCK, ILTAFNSSHK, IVCPICSQK, KFYSKISEY, LLIRCINCQK, LQFIFQLCK, MTLCAEVKK, QVDYYGLYY, RLECAIYYK, RLQCVQCKK, TSESQLFNK, YVHEGIRTY
6	Class I	HLA-C*06:02	25	9	16	KFYSKISEY, NVFPIFLQM, TLQDIVLHL, YLHNRLVVF, YRFKKHCTL, YSKNKVWEV, YVHEGIRTY, YYVHEGIRTY, YYYAGSSRL	DSAPILTAF, FAFKDLFVV, FQQLFLNTL, IFVYIPLFL, KLPDLCTEL, KSAIVTLTY, LAVSKNKAL, LQPPDPVGL, QIFNKPYWL, QYRVFRIKL, RAHYNIVTF, SRWPYLHNR, STTTDVRTL, TLKDIVLDL, TLQDVSLEV, YRHYCYSL
7	Class I	HLA-B*08:01	24	9	15	CPEEKQRHL, LAVSKNKAL, QIFNKPYWL, SPEIIRQHL, TLKDIVLDL, TPTLHEYML, YLHNRLVVF, YRFKKHCTL, YSKNKVWEV	DLHPEPTDL, EYRHYCYSL, FQQLFLNTL, NLDTASTTL, NVFPIFLQM, PLKQHFQIV, QERPRKLPQL, QYRVFRIKL, RAHYNIVTF, RPRKLPQLC, SSRTRRETQL, TLHEYMLDL, TLQDIVLHL, VYDFAFQDL, WPYLHNRLV
8	Class I	HLA-B*15:01	21	9	12	FVFADLRIVY, KFYSKISEY, KSAIVTLTY, LQDVSLEVY, LQPETTDLY, RAHYNIVTF, YLHNRLVVF, YVHEGIRTY, YYVHEGIRTY	AFRDLCIVY, DSAPILTAF, FAFKDLCIVY, FAFRDLCIVY, FAFSDLCIVY, FAFSDLYVVY, FQQLFLNTL, NVFPIFLQM, QAEPDRAHY, SAFRCFIVY, TLQDIVLHL, VAFTEIKIVY
9	Class I	HLA-A*01:01	26	8	18	HGDTPTLHEY, ISEYRHYCY, KSAIVTLTY, LQDVSLEVY, QAEPDRAHY, QVDYYGLYY, VVEGQVDYY, YVHEGIRTY	AVCDKCLKFY, DSAPILTAF, FACYDLCIVY, FAFKDLCIVY, FAFRDLCIVY, FAFSDLCIVY, FAFSDLYVVY, FVFADLRIVY, LQPETTDLY, NLDTASTTL, NTTPIVHLK, SAFRCFIVY, SIDQLCKTF, TIDQLCKTF, VAFTEIKIVY, VCDKCLKFY, YGTTLEQQY, YYVHEGIRTY
10	Class I	HLA-A*26:01	22	7	15	DSAPILTAF, FAFSDLYVVY, FVFADLRIVY, NVFPIFLQM, QVDYYGLYY, YVHEGIRTY, YYVHEGIRTY	FACYDLCIVY, FAFKDLCIVY, FAFRDLCIVY, FAFSDLCIVY, KFYSKISEY, KSAIVTLTY, LQPETTDLY, NTTPIVHLK, QAEPDRAHY, RAHYNIVTF, SAFRCFIVY, TLQDIVLHL, VAFTEIKIVY, VVEGQVDYY, YLHNRLVVF
11	Class I	HLA-C*03:03	22	7	15	FAFKDLFVV, LAVSKNKAL, NVFPIFLQM, RAHYNIVTF, STTTDVRTL, YLHNRLVVF, YVHEGIRTY	DSAPILTAF, FAFRDLCIV, FQQLFLNTL, KLPDLCTEL, LQPPDPVGL, NLDTASTTL, QIFNKPYWL, SIDQLCKTF, TIDQLCKTF, TLQDIVLHL, YAVCDKCLKF, YIIFVYIPL, YRFKKHCTL, YSKNKVWEV, YYYAGSSRL
12	Class I	HLA-C*03:04	22	7	15	FAFKDLFVV, LAVSKNKAL, NVFPIFLQM, RAHYNIVTF, STTTDVRTL, YLHNRLVVF, YVHEGIRTY	DSAPILTAF, FAFRDLCIV, FQQLFLNTL, KLPDLCTEL, LQPPDPVGL, NLDTASTTL, QIFNKPYWL, SIDQLCKTF, TIDQLCKTF, TLQDIVLHL, YAVCDKCLKF, YIIFVYIPL, YRFKKHCTL, YSKNKVWEV, YYYAGSSRL
13	Class I	HLA-B*07:02	13	7	6	CPEEKQRHL, HPAATHTKAV, RPFKSNKST, RPRKLPQLC, SPEIIRQHL, TPTLHEYML, WPTTPPRPI	LAVSKNKAL, NLDTASTTL, NPCHTTKLL, RAHYNIVTF, RPRKLPQLCT, WPYLHNRLV
14	Class I	HLA-C*01:02	22	6	16	KLPDLCTEL, KLPQLCTEL, LQPPDPVGL, NLDTASTTL, TLQDIVLHL, YYYAGSSRL	FQQLFLNTL, ILDCVLVHL, LAVSKNKAL, NVFPIFLQM, QIFNKPYWL, RAHYNIVTF, SIDQLCKTF, STTTDVRTL, TLHEYMLDL, TLKDIVLDL, TLQDVSLEV, VYDFAFQDL, VYDFAFRDL, YLHNRLVVF, YSKNKVWEV, YVHEGIRTY
15	Class I	HLA-A*24:02	20	6	14	CYSLYGTTL, KYTFWEVNL, VYDFAFQDL, VYDFAFRDL, VYKFLFTDL, YYYAGSSRL	DSAPILTAF, EYRHYCYSL, FQQLFLNTL, IFVYIPLFL, KFYSKISEY, KLPDLCTEL, PYGVCIMCL, QYNKPLCDL, QYNKPLCDLL, QYRVFRIKL, RAHYNIVTF, TLQDIVLHL, YLHNRLVVF, YYVHEGIRTY
16	Class I	HLA-B*39:01	15	5	10	FQQLFLNTL, IHSMNSSIL, IHSMNSTIL, NLDTASTTL, YRFKKHCTL	DLHPEPTDL, HRDSVDSAPI, LQPPDPVGL, LQSSLHLTA, NVFPIFLQM, SPEIIRQHL, TLQDIVLHL, TPTLHEYML, YRHYCYSL, YYYAGSSRL
17	Class I	HLA-B*27:05	6	3	3	RRYPYPAR, SRWPYLHNR, YRFKKHCTL	GRWTGRCM, GRWTGRCMSC, MRGDKATIK
18	Class I	HLA-B*58:01	17	2	15	KSAIVTLTY, RAHYNIVTF	DSAPILTAF, FAFKDLCIVY, FAFRDLCIVY, FAFSDLCIVY, FAFSDLYVVY, FELSQMVQW, HGDTPTLHEY, NVFPIFLQM, QAEPDRAHY, RTLEDLLMGTL, SAFRCFIVY, STTTDVRTL, VAFTEIKIVY, YGTTLEQQY, YVHEGIRTY
19	Class I	HLA-B*40:01	9	2	7	LEDLLMGTL, SEIAYKYAQL	FELSQMVQW, FQQLFLNTL, LQPPDPVGL, QERPRKLPQL, RTLEDLLMGTL, SEYRHYCYSL, YICEEASVTVV
20	Class I	HLA-A*33:03	9	1	8	NTTPIVHLK	CVYCKQQLLR, HNIRGRWTGR, IVCPICSQK, NVFPIFLQM, SRWPYLHNR, SVYGDTLEK, TTLEQQYNK, YTFWEVNLK
1	Class II	HLA-DRB1*07:01	34	15	19	DTYRYVQSQAITCQK, IPLFLIHTHARFLIT, KFKELYGVSFSELVR, QDTYRYLQSQAITCQ, REMGFKHINHQVVPT, SIYVHTPSGSLVSSE, SIYVNTPSGSLVSS, TNIFYHASSSRLLAV, TNIYYHAGTSRLLAV, TNLFYHATSERLLLV, TNYVGTPSGSMVSSD, TPSGSLVSSEAQLFN, TSIFYHAGSSRLLTV, TSLYFHAGTERLLTV, VPTLAVSKNKALQAI	AKFKELYGVSFSELVRPFK, DKKQRFHNIRGRWTG, DTYRYVQSQAITCQKPTPEK, EDQYRFLGSSLAAKC, FNKPYWLHKAQGHNN, FNKPYWLQKAQGHNN, FNRPYWLNRAQGTNN, GHPYFSIKRANKTVV, KIPKTITVSTGFMSI, NLASSNYFPTPSGSM, PSGSMVTSDAQIFNK, QVVPTLAVSKNKALQAIEL, SAEVMAYIHTMNPSV, TDEYVSRTSIYYYA, TNVYYHGGSSRLLTV, VFRVRFADPNRFAFG, VSAYQYRVFRVQLPDP, VYIPLFLIHTHARFL, WKSFFSRTWSRLSLH
2	Class II	HLA-DRB1*09:01	30	12	18	DTYRYVQSQAITCQK, FNKPYWLHKAQGHNN, PSGSMVTSDAQIFNK, QDTYRYLQSQAITCQ, TNIFYHASSSRLLAV, TNIYYHAGTSRLLAV, TNLFYHATSERLLLV, TNVYYHGGSSRLLTV, TPSGSLVSSEAQLFN, TSIFYHAGSSRLLTV, TSLYFHAGTERLLTV, VFRVRFADPNRFAFG	AKFKELYGVSFSELVRPFK, AMNFADLQTNKSDVP, DTYRYVQSQAITCQKPTPEK, EDQYRFLGSSLAAKC, FNKPYWLQKAQGHNN, GWFYVEAVVEKKTGD, KFKELYGVSFSELVR, LEVYLTAPTGCIKKH, LFVVYRDSIPHAACH, PDYIRMNHEAYGNSM, QVVPTLAVSKNKALQAIEL, REMGFKHINHQVVPT, SIYVHTPSGSLVSSE, SIYVNTPSGSLVSS, TNYVGTPSGSMVSSD, VPTLAVSKNKALQAI, VSAYQYRVFRVQLPDP, YKEYMRHVEEFDLQF
3	Class II	HLA-DQA1*01:02/DQB1*06:04	32	11	21	AKRLDACQDQLLE, DSRQNTAFDAKQTQM, ELINTVIQDGDMVDT, HLYADGLTDGEDPEV, HVDIRTLEDLLMGT, HVDIRTLEDLLMGTL, NFTISVTTDAGDINE, PSGSMVTSDAQIFNK, QFTNTTIEDGDMVET, STHVDIRTLEDLLMG, VPEIEEILDRPLLQI	DGRENISMDYKQTQL, DLYCYEQLNDSSEE, DTYRYVQSQAITCQK, DVRDNVSVDYKQTQL, EEASVTVVEGQVDYY, ELITAPIQDGDMVDT, ELITSVIQDGDMVDT, EVFEFAFKDLFVVYR, FKHINHQVVPTLAVS, GLYYVHEGIRTYFVQ, HVDIRTLEDLLM, IGGRVHFFKDISPIA, QDTYRYLQSQAITCQ, QLCTELQTTIHDIIL, QMIESVIEDGDMMDI, VQSTHVDIRTLEDL, VQSTHVDIRTLEDLLMGTL, YDNDIVDDSEIAYKYAQLA, YEQLNDSSEEEDEI, YEQLNDSSEEEDEID, YKEYMRHVEEFDLQF
4	Class II	HLA-DQA1*02:01/DQB1*02:01	32	9	23	EEASVTVVEGQVDYY, HVDIRTLEDLLM, HVDIRTLEDLLMGT, HVDIRTLEDLLMGTL, NFTISVTTDAGDINE, PSGSMVTSDAQIFNK, QMIESVIEDGDMMDI, STHVDIRTLEDLLMG, YEQLNDSSEEEDEID	ASDLRTIQQLLMGTV, CQDKILTHYENDSTD, DLYCYEQLNDSSEEEDEIDGPA, DTYRYVQSQAITCQK, EDPEVPEVEDEEKEN, ELINTVIQDGDMVDT, ELITSVIQDGDMVDT, HLYADGLTDGEDPEV, KIPKTITVSTGFMSI, LRLCVQSTHVDIRTLEDLLMGTL, QDTYRYLQSQAITCQ, QFTNTTIEDGDMVET, QLCTELQTTIHDIIL, QSTHVDIRTLEDLLMGTLGI, SLYGTTLEQQYNKPL, TNIYYHAGTSRLLAV, TNLFYHATSERLLLV, TPSGSLVSSEAQLFN, VFRVRFADPNRFAFG, VQSTHVDIRTLEDLLMGTL, YDNDIVDDSEIAYKYAQLA, YEQLNDSSEEEDEI, YKEYMRHVEEFDLQF
5	Class II	HLA-DPA1*01:03/DPB1*02:01	28	9	19	DPYGDRLFFYLRKEQ, EQMFVRHLFNRAGTVG, EVFEFAFKDLFVVYR, KFKELYGVSFSELVR, KVSGYQYRVFKVVLPDPNKF, VSAYQYRVFRVQLPDP, VSGLQYRVFRIHLPDP, VSGLQYRVFRVRLPDP, WKSFFSRTWSRLSLH	AKFKELYGVSFSELVRPFK, DTYRYVQSQAITCQK, EKLKHILGKARFIKLN, EKPDPYKNLSFWEVNLKEKF, FNKPYWLHKAQGHNN, GHPYFSIKRANKTVV, GVGVSGHPFLNKYDDVENSG, IPKVSPNAFRVFRVR, KALQAIELQLTLETI, LQDVSLEVYLTAPTG, LTYDSEWQRDQFLSQV, NLASSNYFPTPSGSM, QDTYRYLQSQAITCQ, QGVEFMSFLTALKKRF, RDHIDYWKHMRLECA, REMGFKHINHQVVPT, RLFFFLRKEQMFARHFFNRA, VYDFAFRDLCIVYRD, WEEKEALLVGNKRFHNISGR
6	Class II	HLA-DQA1*01:02/DQB1*05:01	27	9	18	CQDKILTHYENDSTD, HVDIRTLEDLLM, HVDIRTLEDLLMGT, HVDIRTLEDLLMGTL, IGGRVHFFKDISPIA, NFTISVTTDAGDINE, QDTYRYLQSQAITCQ, STHVDIRTLEDLLMG, VPEIEEILDRPLLQI	AKRLDACQDQLLE, AMNFADLQTNKSDVP, DSRQNTAFDAKQTQM, DTYRYVQSQAITCQK, EDQYRFLGSSLAAKC, EEASVTVVEGQVDYY, ELINTVIQDGDMVDT, EVFEFAFKDLFVVYR, FKHINHQVVPTLAVS, LRLCVQSTHVDIRTLEDLLMGTL, NVCQDKILTHYENDSTDLR, PDYIRMNHEAYGNSM, PSGSMVTSDAQIFNK, QFTNTTIEDGDMVET, QLTLETIYNSQYSNE, QSTHVDIRTLEDLLMGTLGI, TPTLHEYMLDLQPE, VQSTHVDIRTLEDLLMGTL
7	Class II	HLA-DRB1*0101	26	9	17	AMNFADLQTNKSDVP, DTYRYVQSQAITCQK, EDQYRFLGSSLAAKC, FNKPYWLQKAQGHNN, QDTYRYLQSQAITCQ, TNIFYHASSSRLLAV, TNIYYHAGTSRLLAV, TNLFYHATSERLLLV, TSIFYHAGSSRLLTV	DKKQRFHNIRGRWTG, DTYRYVQSQAITCQKPTPEK, FNKPYWLHKAQGHNN, FNKPYWLQRAQGHNN, FNRPYWLNRAQGTNN, GHPYFSIKRANKTVV, GVNHQHLPARRAEPQ, HVDIRTLEDLLMGT, HVDIRTLEDLLMGTL, KQRFHNIRGRWTGRC, REMGFKHINHQVVPT, SIYVHTPSGSLVSSE, SIYVNTPSGSLVSS, TNVYYHGGSSRLLTV, TSLYFHAGTERLLTV, VPTLAVSKNKALQAI, YPFLNLLHTPPHRPP
8	Class II	HLA-DQA1*01:03/DQB1*05:01	26	8	18	CQDKILTHYENDSTD, HVDIRTLEDLLM, HVDIRTLEDLLMGT, HVDIRTLEDLLMGTL, IGGRVHFFKDISPIA, QDTYRYLQSQAITCQ, STHVDIRTLEDLLMG, VPEIEEILDRPLLQI	AKRLDACQDQLLE, AMNFADLQTNKSDVP, DSRQNTAFDAKQTQM, DTYRYVQSQAITCQK, EDQYRFLGSSLAAKC, EEASVTVVEGQVDYY, ELINTVIQDGDMVDT, EVFEFAFKDLFVVYR, FKHINHQVVPTLAVS, MHQKRTAMFQDPQERPRKLPQL, NFTISVTTDAGDINE, NVCQDKILTHYENDSTDLR, PDYIRMNHEAYGNSM, PSGSMVTSDAQIFNK, QFTNTTIEDGDMVET, QLTLETIYNSQYSNE, QSTHVDIRTLEDLLMGTLGI, VQSTHVDIRTLEDLLMGTL
9	Class II	HLA-DRB1*03:01	25	7	18	DGRENISMDYKQTQL, DNRECISMDYKQTQL, DNRQDVSLDPKQTQM, DNRVNVGMDYKQTQL, DVRDNVSVDYKQTQL, VFKVVLPDPNKFALP, YDNDIVDDSEIAYKYAQLA	CQKPLCPEEKQRHLD, DSRQNTAFDAKQTQM, EKQRHLDKKQRFHNI, FKDLFVVYRDSIPHA, IVHLKGDANTLKCLR, KLEVVSNGERVHRVR, LFVVYRDSIPHAACH, MHGRHVTLKDIVLDLQPPDP, MLDLQPETTDLYCYE, PDYIRMNHEAYGNSM, PEVEDEEKENQRPLG, PSGSMVTSDAQIFNK, QRLKRDILQDLDDFC, RVFKVVLPDPNKFAL, TPSGSLVSSEAQLFN, VFRVRFADPNRFAFG, VPTLAVSKNKALQAI, VQSTHVDIRTLEDL
10	Class II	HLA-DPA1*01:03/DPB1*04:01	27	6	21	AKFKELYGVSFSELVRPFK, EQMFVRHLFNRAGTVG, KFKELYGVSFSELVR, LQDVSLEVYLTAPTG, LTYDSEWQRDQFLSQV, REMGFKHINHQVVPT	AAMLAKFKELYGVSFSELV, DTYRYVQSQAITCQK, EKLKHILGKARFIKLN, EKPDPYKNLSFWEVNLKEKF, EVFEFAFKDLFVVYR, FLRYQGVEFMSFLTALKRF, FNRPYWLNRAQGTNN, GHPYFSIKRANKTVV, IPKVSPNAFRVFRVR, IQDGDMVDTGFGAMN, KQQLLRREVYDFAFR, KVSGYQYRVFKVVLPDPNKF, PDYIRMNHEAYGNSM, QDTYRYLQSQAITCQ, QGVEFMSFLTALKKRF, QQLLRREVYDFAFRD, TNIFYHASSSRLLAV, TNLFYHATSERLLLV, VSAYQYRVFRVQLPDP, VSGLQYRVFRIHLPDP, WKSFFSRTWSRLSLH
11	Class II	HLA-DPA1*01:03/DPB1*04:02	25	5	20	AKFKELYGVSFSELVRPFK, EQMFVRHLFNRAGTVG, KFKELYGVSFSELVR, LQDVSLEVYLTAPTG, REMGFKHINHQVVPT	DTYRYVQSQAITCQK, EKLKHILGKARFIKLN, EKPDPYKNLSFWEVNLKEKF, EVFEFAFKDLFVVYR, FNKPYWLHKAQGHNN, FNKPYWLQKAQGHNN, FNKPYWLQRAQGHNN, FNRPYWLNRAQGTNN, GHPYFSIKRANKTVV, IPKVSPNAFRVFRVR, KQQLLRREVYDFAFR, KVSGYQYRVFKVVLPDPNKF, LTYDSEWQRDQFLSQV, PDYIRMNHEAYGNSM, QDTYRYLQSQAITCQ, QGVEFMSFLTALKKRF, QQLLRREVYDFAFRD, VSAYQYRVFRVQLPDP, VSGLQYRVFRIHLPDP, WKSFFSRTWSRLSLH
12	Class II	HLA-DRB1*15:01	23	4	19	CQDKILTHYENDSTD, IGGRVHFFKDISPIA, LQDVSLEVYLTAPTG, VPTLAVSKNKALQAI	DTYRYVQSQAITCQK, EDQYRFLGSSLAAKC, FKDLFVVYRDSIPHA, FYSRIRELRHYSDSVYGDTLEK, GTTLEQQYNKPLCDL, HVDIRTLEDLLMGT, HVDIRTLEDLLMGTL, LLRETLEVYTQRLKR, NVCQDKILTHYENDSTDLR, PDYIRMNHEAYGNSM, PEIIRQHLANHPAAT, QDTYRYLQSQAITCQ, QGIPKKNCILLYGAANTGK, QVVPTLAVSKNKALQAIEL, RDHIDYWKHMRLECA, TNIFYHASSSRLLAV, VPEIEEILDRPLLQI, VSAYQYRVFRVQLPDP, VSFSELVRPFKSNKSTCCD
13	Class II	HLA-DRB1*04:01	22	3	19	AMNFADLQTNKSDVP, EDQYRFLGSSLAAKC, VFKVVLPDPNKFALP	DTYRYVQSQAITCQK, FKDLFVVYRDSIPHA, FNKPYWLHKAQGHNN, FNKPYWLQKAQGHNN, FNKPYWLQRAQGHNN, FNRPYWLNRAQGTNN, GWFYVEAVVEKKTGD, HVDIRTLEDLLMGT, IGGRVHFFKDISPIA, KVSGYQYRVFKVVLPDPNKF, LFVVYRDSIPHAACH, NFTISVTTDAGDINE, PDYIRMNHEAYGNSM, QDTYRYLQSQAITCQ, RVFKVVLPDPNKFAL, TNIFYHASSSRLLAV, TNIYYHAGTSRLLAV, VSAYQYRVFRVQLPDP, YPFLNLLHTPPHRPP
14	Class II	HLA-DRB1*04:03	15	3	12	AMNFADLQTNKSDVP, NFTISVTTDAGDINE, YPFLNLLHTPPHRPP	EDQYRFLGSSLAAKC, EEASVTVVEGQVDYY, HVDIRTLEDLLMGT, HVDIRTLEDLLMGTL, IGGRVHFFKDISPIA, PDYIRMNHEAYGNSM, QDTYRYLQSQAITCQ, SAEVMAYIHTMNPSV, STHVDIRTLEDLLMG, VFKVVLPDPNKFALP, VPTLAVSKNKALQAI, VSAYQYRVFRVQLPDP
15	Class II	HLA-DRB1*13:01	27	2	25	EKLKHILGKARFIKLN, RDHIDYWKHMRLECA	DGRENISMDYKQTQL, EKQRHLDKKQRFHNI, FKDLFVVYRDSIPHA, FMSFLTALKRFLQGIPKKN, FNKPYWLHKAQGHNN, FRDLCIVYRDGNPYA, GHPYFSIKRANKTVV, GRSSIRTGVKRPAVSKASAA, IKRANKTVVPKVSGYQYRVF, IPLFLIHTHARFLIT, KLEVVSNGERVHRVR, LLRETLEVYTQRLKR, LNTNFKEYLRHGEEY, PDYIRMNHEAYGNSM, PEIIRQHLANHPAAT, QVVPTLAVSKNKALQAIEL, REMGFKHINHQVVPT, SNGERVHRVRNRLKA, TNIFYHASSSRLLAV, TNIYYHAGTSRLLAV, VCDKCLKFYSKISEY, VCDKCLKFYSKISEYRHYC, VPTLAVSKNKALQAI, VYIPLFLIHTHARFL, WEEKEALLVGNKRFHNISGR
16	Class II	HLA-DRB1*11:01	24	2	22	GHPYFSIKRANKTVV, REMGFKHINHQVVPT	AMNFADLQTNKSDVP, DGRENISMDYKQTQL, DQFLSQVKIPKTITV, EDQYRFLGSSLAAKC, FMSFLTALKRFLQGIPKKN, FNKPYWLHKAQGHNN, FNKPYWLQKAQGHNN, FNKPYWLQRAQGHNN, FNKPYWLRRAQGHNN, FNRPYWLNRAQGTNN, GRSSIRTGVKRPAVSKASAA, IKRANKTVVPKVSGYQYRVF, ILTAFNSSHKGRINC, LNTNFKEYLRHGEEY, PDYIRMNHEAYGNSM, QDTYRYLQSQAITCQ, SSTWHWTGHNVKHKS, TDAYVTRTNIFYHA, TDEYVSRTSIYYYA, TDEYVTRTNLFYHA, VSGLQYRVFRVRLPDP, YPFLNLLHTPPHRPP
17	Class II	HLA-DQA1*04:01/DQB1*03:01	19	2	17	TNIYYHAGTSRLLAV, TNVYYHGGSSRLLTV	DTYRYVQSQAITCQK, EDEIDGPAGQAEPDRA, EEASVTVVEGQVDYY, EIDGPAGQAEPDRAHYNI, GWFYVEAVVEKKTGD, HVDIRTLEDLLM, HVDIRTLEDLLMGT, HVDIRTLEDLLMGTL, LFVVYRDSIPHAACH, NFTISVTTDAGDINE, QDTYRYLQSQAITCQ, STHVDIRTLEDLLMG, TNIFYHASSSRLLAV, TSIFYHAGSSRLLTV, TSLYFHAGTERLLTV, VFRVRFADPNRFAFG, YEQLNDSSEEEDEID
18	Class II	HLA-DQA1*05:01/DQB1*03:01	18	2	16	TNIYYHAGTSRLLAV, TNVYYHGGSSRLLTV	DTYRYVQSQAITCQK, EIDGPAGQAEPDRAHYNI, GWFYVEAVVEKKTGD, HVDIRTLEDLLM, HVDIRTLEDLLMGT, HVDIRTLEDLLMGTL, LFVVYRDSIPHAACH, NFTISVTTDAGDINE, PSGSMVTSDAQIFNK, QDTYRYLQSQAITCQ, STHVDIRTLEDLLMG, TNIFYHASSSRLLAV, TNLFYHATSERLLLV, TSIFYHAGSSRLLTV, TSLYFHAGTERLLTV, VFRVRFADPNRFAFG
19	Class II	HLA-DQA1*05:05/DQB1*03:01	18	2	16	TNIYYHAGTSRLLAV, TNVYYHGGSSRLLTV	DTYRYVQSQAITCQK, EIDGPAGQAEPDRAHYNI, GWFYVEAVVEKKTGD, HVDIRTLEDLLM, HVDIRTLEDLLMGT, HVDIRTLEDLLMGTL, LFVVYRDSIPHAACH, NFTISVTTDAGDINE, PSGSMVTSDAQIFNK, QDTYRYLQSQAITCQ, STHVDIRTLEDLLMG, TNIFYHASSSRLLAV, TNLFYHATSERLLLV, TSIFYHAGSSRLLTV, TSLYFHAGTERLLTV, VFRVRFADPNRFAFG
20	Class II	HLA-DQA1*01:02/DQB1*06:02	6	1	5	FKHINHQVVPTLAVS	DSRQNTAFDAKQTQM, EEASVTVVEGQVDYY, IKRANKTVVPKVSGYQYRVF, SIYVNTPSGSLVSS, TEETQTTIQRPRSEP
